# A cystic fibrosis lung disease modifier locus harbors tandem repeats associated with gene expression

**DOI:** 10.1101/2022.03.28.22272580

**Authors:** Delnaz Roshandel, Scott Mastromatteo, Cheng Wang, Jiafen Gong, Bhooma Thiruvahindrapuram, Wilson W.L. Sung, Zhuozhi Wang, Omar Hamdan, Joe Whitney, Naim Panjwani, Fan Lin, Katherine Keenan, Angela Chen, Mohsen Esmaeili, Anat Halevy, Julie Avolio, Felix Ratjen, Juan C. Celedón, Erick Forno, Wei Chen, Soyeon Kim, Lei Sun, Johanna M. Rommens, Lisa J. Strug

## Abstract

Variable number of tandem repeats (VNTRs) are major source of genetic variation in human. However due to their repetitive nature and large size, it is challenging to genotype them by short-read sequencing. Therefore, there is limited understanding of how they contribute to complex traits such as cystic fibrosis (CF) lung function. Genome-wide association study (GWAS) of CF lung disease identified two independent signals near *SLC9A3* displaying a high density of VNTRs and CpG islands. Here, we used long-read (PacBio) phased sequence (N=58) to identify the boundaries and lengths of 49 common (frequency >2%) VNTRs in the region. Subsequently, associations of the VNTRs with gene expression were investigated in CF nasal epithelia using RNA sequencing (N=46). Two VNTRs tagged by the two GWAS signals and overlapping CpG islands were independently associated with *SLC9A3* expression in CF nasal epithelia. The two VNTRs together explained 24% of *SLC9A3* gene expression variation. One of them was also associated with *TPPP* expression. We then showed that the VNTR lengths can be estimated with good accuracy in short-read sequence in a subset of individuals with data on both long (PacBio) and short-read (10X Genomics) technologies (N=52). VNTR lengths were then estimated in the Genotype-Tissue Expression project (GTEx) and their association with gene expression was investigated. Both VNTRs were associated with *SLC9A3* expression in multiple non-CF GTEx tissues including lung. The results confirm that VNTRs can explain substantial variation in gene expression and be responsible for GWAS signals, and highlight the critical role of long-read sequencing.

## Supplementary material for "A cystic fibrosis lung disease modifier locus harbors tandem repeats associated with gene expression": Nasal epithelia mQTL and eQTM data

### Sheet: Results
SNP	CpG	CHR	SNP_BP_HG19	SNP_BP_HG38	mQTL_Eff_A	mQTL_P	mQTL_FDR_P	mQTL_B	statistic	eQTM_P	eQTM_B	CpG_BP_HG19	CpG_BP_HG38	GWAS_Eff_A	GWAS_Ref_A	GWAS_Eff_A_Freq	GWAS_ALL_FIXED_B	GWAS_ALL_FIXED_P
rs72717432	cg27595784	5	444810	444695	A	4.56e-06	0.0003509	0.211004	-3.8498	0.000136716	-0.626397	467152	467037	A	G	0.3293	-0.0908	4.18e-08
rs2230437	cg27595784	5	476353	476238	T	0.000165121	0.00778343	0.153691	-3.8498	0.000136716	-0.626397	467152	467037	T	C	0.3769	-0.0876	1.7e-08
rs72717425	cg27595784	5	438809	438694	T	0.000814522	0.0290413	0.132041	-3.8498	0.000136716	-0.626397	467152	467037	T	C	0.3988	-0.0816	4.92e-08
rs56279338	cg27595784	5	416118	416003	A	0.00118078	0.03851	0.164109	-3.8498	0.000136716	-0.626397	467152	467037	A	G	0.3184	-0.0917	3.98e-08
rs72711365	cg27595784	5	416672	416557	A	0.00125843	0.0404224	0.163371	-3.8498	0.000136716	-0.626397	467152	467037	A	G	0.3159	-0.0927	3.09e-08
rs72711367	cg27595784	5	418494	418379	G	0.00125843	0.0404224	0.163371	-3.8498	0.000136716	-0.626397	467152	467037	G	A	0.3183	-0.0914	4.15e-08
rs72717425	cg10902033	5	438809	438694	T	1.26e-05	0.00084427	-0.0819873	-4.05797	5.91e-05	-1.36629	471171	471056	T	C	0.3988	-0.0816	4.92e-08
rs2230437	cg10902033	5	476353	476238	T	1.55e-05	0.00101467	-0.084077	-4.05797	5.91e-05	-1.36629	471171	471056	T	C	0.3769	-0.0876	1.7e-08
rs57433159	cg10902033	5	418725	418610	T	0.000111144	0.00557686	-0.0779028	-4.05797	5.91e-05	-1.36629	471171	471056	T	C	0.3459	-0.0923	2.77e-08
rs111713756	cg10902033	5	419318	419203	C	0.000119199	0.00591003	-0.0801021	-4.05797	5.91e-05	-1.36629	471171	471056	C	T	0.3432	-0.0925	1.82e-08
rs68005421	cg10902033	5	418813	418698	C	0.000123246	0.00607482	-0.0767514	-4.05797	5.91e-05	-1.36629	471171	471056	C	G	0.3437	-0.0935	2.15e-08
rs112126699	cg10902033	5	419462	419347	T	0.000169095	0.00793752	-0.0785025	-4.05797	5.91e-05	-1.36629	471171	471056	T	A	0.3454	-0.0923	2.06e-08
rs72717432	cg10902033	5	444810	444695	A	0.000367646	0.0151192	-0.0787699	-4.05797	5.91e-05	-1.36629	471171	471056	A	G	0.3293	-0.0908	4.18e-08
rs72711368	cg10902033	5	418839	418724	T	0.000494693	0.0192965	-0.0682579	-4.05797	5.91e-05	-1.36629	471171	471056	T	C	0.3461	-0.0937	2.14e-08
rs6555242	cg10902033	5	416546	416431	G	0.000623153	0.0233461	-0.0681238	-4.05797	5.91e-05	-1.36629	471171	471056	G	T	0.3555	-0.0923	3.83e-08
rs2230437	cg08758174	5	476353	476238	T	7.09e-32	8.88e-29	-0.85984	-6.52253	2e-10	-0.541296	476646	476531	T	C	0.3769	-0.0876	1.7e-08
rs72717432	cg08758174	5	444810	444695	A	7.11e-20	4.03e-17	-0.77958	-6.52253	2e-10	-0.541296	476646	476531	A	G	0.3293	-0.0908	4.18e-08
rs72717425	cg08758174	5	438809	438694	T	1.45e-18	7.08e-16	-0.642133	-6.52253	2e-10	-0.541296	476646	476531	T	C	0.3988	-0.0816	4.92e-08
rs72711364	cg08758174	5	415323	415208	G	1.29e-14	4.15e-12	-0.650951	-6.52253	2e-10	-0.541296	476646	476531	G	A	0.3264	-0.1016	1.83e-09
rs72711365	cg08758174	5	416672	416557	A	1.59e-12	3.97e-10	-0.672629	-6.52253	2e-10	-0.541296	476646	476531	A	G	0.3159	-0.0927	3.09e-08
rs72711367	cg08758174	5	418494	418379	G	1.59e-12	3.97e-10	-0.672629	-6.52253	2e-10	-0.541296	476646	476531	G	A	0.3183	-0.0914	4.15e-08
rs56279338	cg08758174	5	416118	416003	A	4.01e-12	9.09e-10	-0.66033	-6.52253	2e-10	-0.541296	476646	476531	A	G	0.3184	-0.0917	3.98e-08
rs112126699	cg08758174	5	419462	419347	T	8.71e-12	1.91e-09	-0.562309	-6.52253	2e-10	-0.541296	476646	476531	T	A	0.3454	-0.0923	2.06e-08
rs111713756	cg08758174	5	419318	419203	C	8.76e-12	1.92e-09	-0.561012	-6.52253	2e-10	-0.541296	476646	476531	C	T	0.3432	-0.0925	1.82e-08
rs68005421	cg08758174	5	418813	418698	C	1.01e-11	2.21e-09	-0.537097	-6.52253	2e-10	-0.541296	476646	476531	C	G	0.3437	-0.0935	2.15e-08
rs57433159	cg08758174	5	418725	418610	T	1.58e-11	3.36e-09	-0.536821	-6.52253	2e-10	-0.541296	476646	476531	T	C	0.3459	-0.0923	2.77e-08
rs72711368	cg08758174	5	418839	418724	T	7.41e-11	1.46e-08	-0.504211	-6.52253	2e-10	-0.541296	476646	476531	T	C	0.3461	-0.0937	2.14e-08
rs6555242	cg08758174	5	416546	416431	G	6.64e-10	1.17e-07	-0.48686	-6.52253	2e-10	-0.541296	476646	476531	G	T	0.3555	-0.0923	3.83e-08
rs56302516	cg08758174	5	518434	518319	T	4.96e-09	7.48e-07	-0.488527	-6.52253	2e-10	-0.541296	476646	476531	T	C	0.2442	-0.1528	5.85e-11
rs72711361	cg08758174	5	408777	408662	C	7.26e-08	8.29e-06	-0.4946	-6.52253	2e-10	-0.541296	476646	476531	C	T	0.3142	-0.0882	2.15e-08
rs11738623	cg08758174	5	407767	407652	A	9.35e-08	1.04e-05	-0.491456	-6.52253	2e-10	-0.541296	476646	476531	A	G	0.3133	-0.0889	1.73e-08
rs11742006	cg08758174	5	408529	408414	T	9.35e-08	1.04e-05	-0.491456	-6.52253	2e-10	-0.541296	476646	476531	T	C	0.3149	-0.0888	1.94e-08
rs11745246	cg08758174	5	410943	410828	G	9.35e-08	1.04e-05	-0.491456	-6.52253	2e-10	-0.541296	476646	476531	G	A	0.3137	-0.0877	2.66e-08
rs11744936	cg08758174	5	412112	411997	T	1.19e-07	1.31e-05	-0.492621	-6.52253	2e-10	-0.541296	476646	476531	T	C	0.314	-0.0879	2.65e-08
rs17562461	cg08758174	5	411361	411246	A	1.19e-07	1.31e-05	-0.492621	-6.52253	2e-10	-0.541296	476646	476531	A	G	0.3138	-0.0876	2.78e-08
rs55929184	cg08758174	5	405576	405461	A	3.21e-07	3.23e-05	-0.47095	-6.52253	2e-10	-0.541296	476646	476531	A	G	0.3085	-0.0904	1.66e-08
rs11744075	cg08758174	5	413591	413476	A	4.83e-06	0.000367696	-0.415472	-6.52253	2e-10	-0.541296	476646	476531	A	G	0.3219	-0.0898	2.69e-08
rs11746862	cg08758174	5	414101	413986	T	5.3e-06	0.000395921	-0.41392	-6.52253	2e-10	-0.541296	476646	476531	T	C	0.3212	-0.0914	1.78e-08
rs56294732	cg08758174	5	568144	568029	C	5.74e-05	0.00315211	-0.391157	-6.52253	2e-10	-0.541296	476646	476531	C	T	0.2032	-0.1198	6.02e-11
rs11960196	cg08758174	5	568857	568742	A	6.55e-05	0.00354571	-0.390568	-6.52253	2e-10	-0.541296	476646	476531	A	C	0.2032	-0.1199	5.78e-11
rs11960158	cg08758174	5	568665	568550	T	6.73e-05	0.00363206	-0.388691	-6.52253	2e-10	-0.541296	476646	476531	T	C	0.2032	-0.1199	5.83e-11
rs11960159	cg08758174	5	568685	568570	T	6.73e-05	0.00363206	-0.388691	-6.52253	2e-10	-0.541296	476646	476531	T	C	0.2032	-0.1199	5.85e-11
rs3915384	cg08758174	5	573395	573280	A	7.11e-05	0.00380826	-0.408237	-6.52253	2e-10	-0.541296	476646	476531	A	C	0.2043	-0.1193	4.84e-11
rs11948381	cg08758174	5	568413	568298	T	0.000103559	0.00525426	-0.382471	-6.52253	2e-10	-0.541296	476646	476531	T	A	0.2023	-0.1193	7.28e-11
rs4957056	cg08758174	5	570105	569990	C	0.000117715	0.00584976	-0.426866	-6.52253	2e-10	-0.541296	476646	476531	C	T	0.1756	-0.1277	2.93e-11
rs72704791	cg08758174	5	547896	547781	G	0.000135772	0.00658939	-0.425137	-6.52253	2e-10	-0.541296	476646	476531	G	A	0.1624	-0.1544	2.22e-11
rs6870149	cg08758174	5	403577	403462	A	0.000185674	0.00857528	-0.398021	-6.52253	2e-10	-0.541296	476646	476531	A	G	0.2209	-0.1329	6.11e-09
rs12519763	cg08758174	5	559145	559030	T	0.000211288	0.00955803	-0.420385	-6.52253	2e-10	-0.541296	476646	476531	T	C	0.171	-0.1282	8.86e-11
rs12521988	cg08758174	5	556421	556306	T	0.000211288	0.00955803	-0.420385	-6.52253	2e-10	-0.541296	476646	476531	T	C	0.1721	-0.1304	6.06e-11
rs12522303	cg08758174	5	555564	555449	C	0.000211288	0.00955803	-0.420385	-6.52253	2e-10	-0.541296	476646	476531	C	A	0.1692	-0.1344	5.84e-11
rs72704799	cg08758174	5	551457	551342	G	0.000211288	0.00955803	-0.420385	-6.52253	2e-10	-0.541296	476646	476531	G	C	0.1656	-0.1455	3.33e-11
rs72706606	cg08758174	5	558609	558494	C	0.000211288	0.00955803	-0.420385	-6.52253	2e-10	-0.541296	476646	476531	C	T	0.1727	-0.129	6.68e-11
rs72706608	cg08758174	5	559203	559088	T	0.000211288	0.00955803	-0.420385	-6.52253	2e-10	-0.541296	476646	476531	T	C	0.1729	-0.1273	7.48e-11
rs12521051	cg08758174	5	560440	560325	T	0.000250746	0.0110364	-0.422658	-6.52253	2e-10	-0.541296	476646	476531	T	C	0.174	-0.1253	8.61e-11
rs28563961	cg08758174	5	554498	554383	G	0.000250746	0.0110364	-0.422658	-6.52253	2e-10	-0.541296	476646	476531	G	C	0.1806	-0.1408	5.98e-11
rs72706611	cg08758174	5	561146	561031	A	0.000255111	0.0111961	-0.416724	-6.52253	2e-10	-0.541296	476646	476531	A	C	0.1725	-0.1259	8.38e-11
rs72706612	cg08758174	5	561198	561083	T	0.000255111	0.0111961	-0.416724	-6.52253	2e-10	-0.541296	476646	476531	T	C	0.1725	-0.1259	8.35e-11
rs72706610	cg08758174	5	561111	560996	A	0.000302131	0.0128986	-0.419056	-6.52253	2e-10	-0.541296	476646	476531	A	G	0.1726	-0.1259	8.33e-11
rs4081846	cg08758174	5	574019	573904	A	0.000328528	0.0137847	-0.410523	-6.52253	2e-10	-0.541296	476646	476531	A	G	0.176	-0.1261	4.1e-11
rs4081847	cg08758174	5	574072	573957	A	0.000328528	0.0137847	-0.410523	-6.52253	2e-10	-0.541296	476646	476531	A	G	0.1776	-0.1262	4.17e-11
rs4957053	cg08758174	5	575927	575812	C	0.000328528	0.0137847	-0.410523	-6.52253	2e-10	-0.541296	476646	476531	C	T	0.1761	-0.1256	4.25e-11
rs17497684	cg08758174	5	558307	558192	C	0.000407752	0.0164439	-0.391073	-6.52253	2e-10	-0.541296	476646	476531	C	T	0.1728	-0.1287	7.34e-11
rs17563576	cg08758174	5	560476	560361	G	0.000514214	0.0199309	-0.385706	-6.52253	2e-10	-0.541296	476646	476531	G	A	0.1735	-0.1247	9.81e-11
rs55647623	cg08758174	5	567747	567632	C	0.000707478	0.0258976	-0.31643	-6.52253	2e-10	-0.541296	476646	476531	C	T	0.2047	-0.1186	7.95e-11
rs56108664	cg08758174	5	537890	537775	T	0.00122934	0.0397073	-0.388182	-6.52253	2e-10	-0.541296	476646	476531	T	C	0.1635	-0.15	4.2e-11
rs2230437	cg01295188	5	476353	476238	T	3.23e-36	5.12e-33	-0.398875	-6.58834	1.34e-10	-1.25522	476791	476676	T	C	0.3769	-0.0876	1.7e-08
rs72717425	cg01295188	5	438809	438694	T	2.94e-20	1.75e-17	-0.293975	-6.58834	1.34e-10	-1.25522	476791	476676	T	C	0.3988	-0.0816	4.92e-08
rs72711364	cg01295188	5	415323	415208	G	5.83e-20	3.37e-17	-0.3342	-6.58834	1.34e-10	-1.25522	476791	476676	G	A	0.3264	-0.1016	1.83e-09
rs72717432	cg01295188	5	444810	444695	A	2.16e-19	1.15e-16	-0.337667	-6.58834	1.34e-10	-1.25522	476791	476676	A	G	0.3293	-0.0908	4.18e-08
rs68005421	cg01295188	5	418813	418698	C	5.94e-18	2.72e-15	-0.294092	-6.58834	1.34e-10	-1.25522	476791	476676	C	G	0.3437	-0.0935	2.15e-08
rs57433159	cg01295188	5	418725	418610	T	6.54e-18	2.98e-15	-0.296235	-6.58834	1.34e-10	-1.25522	476791	476676	T	C	0.3459	-0.0923	2.77e-08
rs112126699	cg01295188	5	419462	419347	T	1.11e-17	4.94e-15	-0.304638	-6.58834	1.34e-10	-1.25522	476791	476676	T	A	0.3454	-0.0923	2.06e-08
rs111713756	cg01295188	5	419318	419203	C	1.32e-17	5.87e-15	-0.303286	-6.58834	1.34e-10	-1.25522	476791	476676	C	T	0.3432	-0.0925	1.82e-08
rs72711368	cg01295188	5	418839	418724	T	1.37e-16	5.39e-14	-0.276588	-6.58834	1.34e-10	-1.25522	476791	476676	T	C	0.3461	-0.0937	2.14e-08
rs6555242	cg01295188	5	416546	416431	G	3.03e-15	1.05e-12	-0.269072	-6.58834	1.34e-10	-1.25522	476791	476676	G	T	0.3555	-0.0923	3.83e-08
rs72711365	cg01295188	5	416672	416557	A	9.64e-14	2.84e-11	-0.309797	-6.58834	1.34e-10	-1.25522	476791	476676	A	G	0.3159	-0.0927	3.09e-08
rs72711367	cg01295188	5	418494	418379	G	9.64e-14	2.84e-11	-0.309797	-6.58834	1.34e-10	-1.25522	476791	476676	G	A	0.3183	-0.0914	4.15e-08
rs56279338	cg01295188	5	416118	416003	A	3.63e-13	9.75e-11	-0.302561	-6.58834	1.34e-10	-1.25522	476791	476676	A	G	0.3184	-0.0917	3.98e-08
rs56302516	cg01295188	5	518434	518319	T	3.15e-08	3.98e-06	-0.203042	-6.58834	1.34e-10	-1.25522	476791	476676	T	C	0.2442	-0.1528	5.85e-11
rs11738623	cg01295188	5	407767	407652	A	6.96e-08	7.98e-06	-0.217545	-6.58834	1.34e-10	-1.25522	476791	476676	A	G	0.3133	-0.0889	1.73e-08
rs11742006	cg01295188	5	408529	408414	T	6.96e-08	7.98e-06	-0.217545	-6.58834	1.34e-10	-1.25522	476791	476676	T	C	0.3149	-0.0888	1.94e-08
rs11745246	cg01295188	5	410943	410828	G	6.96e-08	7.98e-06	-0.217545	-6.58834	1.34e-10	-1.25522	476791	476676	G	A	0.3137	-0.0877	2.66e-08
rs11744936	cg01295188	5	412112	411997	T	7.88e-08	8.92e-06	-0.218947	-6.58834	1.34e-10	-1.25522	476791	476676	T	C	0.314	-0.0879	2.65e-08
rs17562461	cg01295188	5	411361	411246	A	7.88e-08	8.92e-06	-0.218947	-6.58834	1.34e-10	-1.25522	476791	476676	A	G	0.3138	-0.0876	2.78e-08
rs55929184	cg01295188	5	405576	405461	A	2.38e-07	2.44e-05	-0.208694	-6.58834	1.34e-10	-1.25522	476791	476676	A	G	0.3085	-0.0904	1.66e-08
rs72711361	cg01295188	5	408777	408662	C	2.45e-07	2.51e-05	-0.20815	-6.58834	1.34e-10	-1.25522	476791	476676	C	T	0.3142	-0.0882	2.15e-08
rs11746862	cg01295188	5	414101	413986	T	9.33e-07	8.45e-05	-0.195165	-6.58834	1.34e-10	-1.25522	476791	476676	T	C	0.3212	-0.0914	1.78e-08
rs11744075	cg01295188	5	413591	413476	A	1.78e-06	0.000150998	-0.190106	-6.58834	1.34e-10	-1.25522	476791	476676	A	G	0.3219	-0.0898	2.69e-08
rs6870149	cg01295188	5	403577	403462	A	2.74e-06	0.000223193	-0.217938	-6.58834	1.34e-10	-1.25522	476791	476676	A	G	0.2209	-0.1329	6.11e-09
rs3915384	cg01295188	5	573395	573280	A	4.74e-05	0.00267778	-0.183212	-6.58834	1.34e-10	-1.25522	476791	476676	A	C	0.2043	-0.1193	4.84e-11
rs56294732	cg01295188	5	568144	568029	C	6.04e-05	0.00329643	-0.170986	-6.58834	1.34e-10	-1.25522	476791	476676	C	T	0.2032	-0.1198	6.02e-11
rs11960158	cg01295188	5	568665	568550	T	7.4e-05	0.00394547	-0.169481	-6.58834	1.34e-10	-1.25522	476791	476676	T	C	0.2032	-0.1199	5.83e-11
rs11960159	cg01295188	5	568685	568570	T	7.4e-05	0.00394547	-0.169481	-6.58834	1.34e-10	-1.25522	476791	476676	T	C	0.2032	-0.1199	5.85e-11
rs11948381	cg01295188	5	568413	568298	T	0.000103264	0.00524194	-0.16772	-6.58834	1.34e-10	-1.25522	476791	476676	T	A	0.2023	-0.1193	7.28e-11
rs11960196	cg01295188	5	568857	568742	A	0.000118992	0.0059029	-0.165181	-6.58834	1.34e-10	-1.25522	476791	476676	A	C	0.2032	-0.1199	5.78e-11
rs4081846	cg01295188	5	574019	573904	A	0.000176526	0.00821834	-0.187819	-6.58834	1.34e-10	-1.25522	476791	476676	A	G	0.176	-0.1261	4.1e-11
rs4081847	cg01295188	5	574072	573957	A	0.000176526	0.00821834	-0.187819	-6.58834	1.34e-10	-1.25522	476791	476676	A	G	0.1776	-0.1262	4.17e-11
rs4957053	cg01295188	5	575927	575812	C	0.000176526	0.00821834	-0.187819	-6.58834	1.34e-10	-1.25522	476791	476676	C	T	0.1761	-0.1256	4.25e-11
rs72704791	cg01295188	5	547896	547781	G	0.00020035	0.00915462	-0.181726	-6.58834	1.34e-10	-1.25522	476791	476676	G	A	0.1624	-0.1544	2.22e-11
rs4957056	cg01295188	5	570105	569990	C	0.000258122	0.0113116	-0.177741	-6.58834	1.34e-10	-1.25522	476791	476676	C	T	0.1756	-0.1277	2.93e-11
rs12521051	cg01295188	5	560440	560325	T	0.000384754	0.015691	-0.179766	-6.58834	1.34e-10	-1.25522	476791	476676	T	C	0.174	-0.1253	8.61e-11
rs28563961	cg01295188	5	554498	554383	G	0.000384754	0.015691	-0.179766	-6.58834	1.34e-10	-1.25522	476791	476676	G	C	0.1806	-0.1408	5.98e-11
rs72706610	cg01295188	5	561111	560996	A	0.000418546	0.0168073	-0.179453	-6.58834	1.34e-10	-1.25522	476791	476676	A	G	0.1726	-0.1259	8.33e-11
rs12519763	cg01295188	5	559145	559030	T	0.00042722	0.017102	-0.175369	-6.58834	1.34e-10	-1.25522	476791	476676	T	C	0.171	-0.1282	8.86e-11
rs12521988	cg01295188	5	556421	556306	T	0.00042722	0.017102	-0.175369	-6.58834	1.34e-10	-1.25522	476791	476676	T	C	0.1721	-0.1304	6.06e-11
rs12522303	cg01295188	5	555564	555449	C	0.00042722	0.017102	-0.175369	-6.58834	1.34e-10	-1.25522	476791	476676	C	A	0.1692	-0.1344	5.84e-11
rs72704799	cg01295188	5	551457	551342	G	0.00042722	0.017102	-0.175369	-6.58834	1.34e-10	-1.25522	476791	476676	G	C	0.1656	-0.1455	3.33e-11
rs72706606	cg01295188	5	558609	558494	C	0.00042722	0.017102	-0.175369	-6.58834	1.34e-10	-1.25522	476791	476676	C	T	0.1727	-0.129	6.68e-11
rs72706608	cg01295188	5	559203	559088	T	0.00042722	0.017102	-0.175369	-6.58834	1.34e-10	-1.25522	476791	476676	T	C	0.1729	-0.1273	7.48e-11
rs72706611	cg01295188	5	561146	561031	A	0.000465678	0.018355	-0.174961	-6.58834	1.34e-10	-1.25522	476791	476676	A	C	0.1725	-0.1259	8.38e-11
rs72706612	cg01295188	5	561198	561083	T	0.000465678	0.018355	-0.174961	-6.58834	1.34e-10	-1.25522	476791	476676	T	C	0.1725	-0.1259	8.35e-11
rs56230617	cg01295188	5	535662	535547	A	0.00117255	0.0383383	-0.172457	-6.58834	1.34e-10	-1.25522	476791	476676	A	G	0.17	-0.157	2.52e-11
rs17497684	cg01295188	5	558307	558192	C	0.00131839	0.0419209	-0.155986	-6.58834	1.34e-10	-1.25522	476791	476676	C	T	0.1728	-0.1287	7.34e-11
rs56108664	cg01295188	5	537890	537775	T	0.00139854	0.0437547	-0.168267	-6.58834	1.34e-10	-1.25522	476791	476676	T	C	0.1635	-0.15	4.2e-11
rs17563576	cg01295188	5	560476	560361	G	0.00148474	0.0459001	-0.154891	-6.58834	1.34e-10	-1.25522	476791	476676	G	A	0.1735	-0.1247	9.81e-11
rs2230437	cg16235679	5	476353	476238	T	2.85e-25	2.22e-22	-0.529501	-6.72734	5.7e-11	-0.813805	476842	476727	T	C	0.3769	-0.0876	1.7e-08
rs72717425	cg16235679	5	438809	438694	T	3.33e-15	1.15e-12	-0.397586	-6.72734	5.7e-11	-0.813805	476842	476727	T	C	0.3988	-0.0816	4.92e-08
rs72711364	cg16235679	5	415323	415208	G	1.7e-14	5.32e-12	-0.444154	-6.72734	5.7e-11	-0.813805	476842	476727	G	A	0.3264	-0.1016	1.83e-09
rs68005421	cg16235679	5	418813	418698	C	8.41e-14	2.49e-11	-0.401553	-6.72734	5.7e-11	-0.813805	476842	476727	C	G	0.3437	-0.0935	2.15e-08
rs112126699	cg16235679	5	419462	419347	T	9.2e-14	2.72e-11	-0.418508	-6.72734	5.7e-11	-0.813805	476842	476727	T	A	0.3454	-0.0923	2.06e-08
rs72711368	cg16235679	5	418839	418724	T	1.23e-13	3.59e-11	-0.390529	-6.72734	5.7e-11	-0.813805	476842	476727	T	C	0.3461	-0.0937	2.14e-08
rs57433159	cg16235679	5	418725	418610	T	1.45e-13	4.21e-11	-0.401285	-6.72734	5.7e-11	-0.813805	476842	476727	T	C	0.3459	-0.0923	2.77e-08
rs111713756	cg16235679	5	419318	419203	C	1.5e-13	4.35e-11	-0.414179	-6.72734	5.7e-11	-0.813805	476842	476727	C	T	0.3432	-0.0925	1.82e-08
rs72717432	cg16235679	5	444810	444695	A	2.6e-13	7.23e-11	-0.435283	-6.72734	5.7e-11	-0.813805	476842	476727	A	G	0.3293	-0.0908	4.18e-08
rs6555242	cg16235679	5	416546	416431	G	4.78e-11	9.63e-09	-0.354361	-6.72734	5.7e-11	-0.813805	476842	476727	G	T	0.3555	-0.0923	3.83e-08
rs72711365	cg16235679	5	416672	416557	A	3.3e-09	5.18e-07	-0.389155	-6.72734	5.7e-11	-0.813805	476842	476727	A	G	0.3159	-0.0927	3.09e-08
rs72711367	cg16235679	5	418494	418379	G	3.3e-09	5.18e-07	-0.389155	-6.72734	5.7e-11	-0.813805	476842	476727	G	A	0.3183	-0.0914	4.15e-08
rs56279338	cg16235679	5	416118	416003	A	9.7e-09	1.39e-06	-0.377362	-6.72734	5.7e-11	-0.813805	476842	476727	A	G	0.3184	-0.0917	3.98e-08
rs11738623	cg16235679	5	407767	407652	A	3.78e-05	0.00219823	-0.261616	-6.72734	5.7e-11	-0.813805	476842	476727	A	G	0.3133	-0.0889	1.73e-08
rs11742006	cg16235679	5	408529	408414	T	3.78e-05	0.00219823	-0.261616	-6.72734	5.7e-11	-0.813805	476842	476727	T	C	0.3149	-0.0888	1.94e-08
rs11745246	cg16235679	5	410943	410828	G	3.78e-05	0.00219823	-0.261616	-6.72734	5.7e-11	-0.813805	476842	476727	G	A	0.3137	-0.0877	2.66e-08
rs11744936	cg16235679	5	412112	411997	T	4.77e-05	0.00269198	-0.260963	-6.72734	5.7e-11	-0.813805	476842	476727	T	C	0.314	-0.0879	2.65e-08
rs17562461	cg16235679	5	411361	411246	A	4.77e-05	0.00269198	-0.260963	-6.72734	5.7e-11	-0.813805	476842	476727	A	G	0.3138	-0.0876	2.78e-08
rs72711361	cg16235679	5	408777	408662	C	5.63e-05	0.00310193	-0.25535	-6.72734	5.7e-11	-0.813805	476842	476727	C	T	0.3142	-0.0882	2.15e-08
rs56302516	cg16235679	5	518434	518319	T	5.76e-05	0.00316163	-0.232612	-6.72734	5.7e-11	-0.813805	476842	476727	T	C	0.2442	-0.1528	5.85e-11
rs55929184	cg16235679	5	405576	405461	A	0.000104304	0.00528784	-0.246576	-6.72734	5.7e-11	-0.813805	476842	476727	A	G	0.3085	-0.0904	1.66e-08
rs3915384	cg16235679	5	573395	573280	A	0.000151048	0.00723325	-0.267051	-6.72734	5.7e-11	-0.813805	476842	476727	A	C	0.2043	-0.1193	4.84e-11
rs56294732	cg16235679	5	568144	568029	C	0.000402524	0.0162769	-0.236214	-6.72734	5.7e-11	-0.813805	476842	476727	C	T	0.2032	-0.1198	6.02e-11
rs11960158	cg16235679	5	568665	568550	T	0.000452689	0.0179322	-0.234862	-6.72734	5.7e-11	-0.813805	476842	476727	T	C	0.2032	-0.1199	5.83e-11
rs11960159	cg16235679	5	568685	568570	T	0.000452689	0.0179322	-0.234862	-6.72734	5.7e-11	-0.813805	476842	476727	T	C	0.2032	-0.1199	5.85e-11
rs11746862	cg16235679	5	414101	413986	T	0.000480766	0.018838	-0.218561	-6.72734	5.7e-11	-0.813805	476842	476727	T	C	0.3212	-0.0914	1.78e-08
rs11744075	cg16235679	5	413591	413476	A	0.000535211	0.020604	-0.216695	-6.72734	5.7e-11	-0.813805	476842	476727	A	G	0.3219	-0.0898	2.69e-08
rs11960196	cg16235679	5	568857	568742	A	0.000607113	0.022839	-0.230396	-6.72734	5.7e-11	-0.813805	476842	476727	A	C	0.2032	-0.1199	5.78e-11
rs11948381	cg16235679	5	568413	568298	T	0.000722417	0.0263496	-0.228719	-6.72734	5.7e-11	-0.813805	476842	476727	T	A	0.2023	-0.1193	7.28e-11
rs4081846	cg16235679	5	574019	573904	A	0.00101107	0.0344071	-0.257777	-6.72734	5.7e-11	-0.813805	476842	476727	A	G	0.176	-0.1261	4.1e-11
rs4081847	cg16235679	5	574072	573957	A	0.00101107	0.0344071	-0.257777	-6.72734	5.7e-11	-0.813805	476842	476727	A	G	0.1776	-0.1262	4.17e-11
rs4957053	cg16235679	5	575927	575812	C	0.00101107	0.0344071	-0.257777	-6.72734	5.7e-11	-0.813805	476842	476727	C	T	0.1761	-0.1256	4.25e-11
rs4957056	cg16235679	5	570105	569990	C	0.0011381	0.0374884	-0.24776	-6.72734	5.7e-11	-0.813805	476842	476727	C	T	0.1756	-0.1277	2.93e-11
rs72704791	cg16235679	5	547896	547781	G	0.00135969	0.0429562	-0.24514	-6.72734	5.7e-11	-0.813805	476842	476727	G	A	0.1624	-0.1544	2.22e-11
rs72706610	cg16235679	5	561111	560996	A	0.00160441	0.0486417	-0.251167	-6.72734	5.7e-11	-0.813805	476842	476727	A	G	0.1726	-0.1259	8.33e-11
rs72717432	cg11083715	5	444810	444695	A	3.82e-05	0.00221288	0.141458	2.3654	0.0184662	0.525171	482407	482292	A	G	0.3293	-0.0908	4.18e-08
rs72717425	cg15420634	5	438809	438694	T	2.19e-08	2.84e-06	-0.142488	2.40612	0.0165564	0.609201	485359	485244	T	C	0.3988	-0.0816	4.92e-08
rs2230437	cg15420634	5	476353	476238	T	6.98e-07	6.55e-05	-0.131406	2.40612	0.0165564	0.609201	485359	485244	T	C	0.3769	-0.0876	1.7e-08
rs72717432	cg15420634	5	444810	444695	A	7.84e-06	0.000558681	-0.134428	2.40612	0.0165564	0.609201	485359	485244	A	G	0.3293	-0.0908	4.18e-08
rs56279338	cg15420634	5	416118	416003	A	7.94e-06	0.000565241	-0.146788	2.40612	0.0165564	0.609201	485359	485244	A	G	0.3184	-0.0917	3.98e-08
rs72711365	cg15420634	5	416672	416557	A	1.4e-05	0.000928076	-0.142981	2.40612	0.0165564	0.609201	485359	485244	A	G	0.3159	-0.0927	3.09e-08
rs72711367	cg15420634	5	418494	418379	G	1.4e-05	0.000928076	-0.142981	2.40612	0.0165564	0.609201	485359	485244	G	A	0.3183	-0.0914	4.15e-08
rs56302516	cg15420634	5	518434	518319	T	1.63e-05	0.00106181	-0.123419	2.40612	0.0165564	0.609201	485359	485244	T	C	0.2442	-0.1528	5.85e-11
rs72711364	cg15420634	5	415323	415208	G	5.06e-05	0.00282851	-0.119175	2.40612	0.0165564	0.609201	485359	485244	G	A	0.3264	-0.1016	1.83e-09
rs111713756	cg15420634	5	419318	419203	C	6.33e-05	0.00343576	-0.113665	2.40612	0.0165564	0.609201	485359	485244	C	T	0.3432	-0.0925	1.82e-08
rs11746862	cg15420634	5	414101	413986	T	6.92e-05	0.00371731	-0.123259	2.40612	0.0165564	0.609201	485359	485244	T	C	0.3212	-0.0914	1.78e-08
rs11738623	cg15420634	5	407767	407652	A	9.05e-05	0.00468219	-0.123354	2.40612	0.0165564	0.609201	485359	485244	A	G	0.3133	-0.0889	1.73e-08
rs11742006	cg15420634	5	408529	408414	T	9.05e-05	0.00468219	-0.123354	2.40612	0.0165564	0.609201	485359	485244	T	C	0.3149	-0.0888	1.94e-08
rs11745246	cg15420634	5	410943	410828	G	9.05e-05	0.00468219	-0.123354	2.40612	0.0165564	0.609201	485359	485244	G	A	0.3137	-0.0877	2.66e-08
rs11744075	cg15420634	5	413591	413476	A	0.000101398	0.00516053	-0.120413	2.40612	0.0165564	0.609201	485359	485244	A	G	0.3219	-0.0898	2.69e-08
rs11744936	cg15420634	5	412112	411997	T	0.000113415	0.00567144	-0.122936	2.40612	0.0165564	0.609201	485359	485244	T	C	0.314	-0.0879	2.65e-08
rs17562461	cg15420634	5	411361	411246	A	0.000113415	0.00567144	-0.122936	2.40612	0.0165564	0.609201	485359	485244	A	G	0.3138	-0.0876	2.78e-08
rs55929184	cg15420634	5	405576	405461	A	0.000154255	0.00735914	-0.119282	2.40612	0.0165564	0.609201	485359	485244	A	G	0.3085	-0.0904	1.66e-08
rs112126699	cg15420634	5	419462	419347	T	0.000212208	0.00959188	-0.10562	2.40612	0.0165564	0.609201	485359	485244	T	A	0.3454	-0.0923	2.06e-08
rs72711361	cg15420634	5	408777	408662	C	0.000331083	0.0138752	-0.113062	2.40612	0.0165564	0.609201	485359	485244	C	T	0.3142	-0.0882	2.15e-08
rs68005421	cg15420634	5	418813	418698	C	0.000516691	0.0200125	-0.0949406	2.40612	0.0165564	0.609201	485359	485244	C	G	0.3437	-0.0935	2.15e-08
rs6870149	cg15420634	5	403577	403462	A	0.00088003	0.0308924	-0.120548	2.40612	0.0165564	0.609201	485359	485244	A	G	0.2209	-0.1329	6.11e-09
rs57433159	cg15420634	5	418725	418610	T	0.0010126	0.0344508	-0.0907092	2.40612	0.0165564	0.609201	485359	485244	T	C	0.3459	-0.0923	2.77e-08
rs72711368	cg15420634	5	418839	418724	T	0.00116693	0.0382091	-0.0869738	2.40612	0.0165564	0.609201	485359	485244	T	C	0.3461	-0.0937	2.14e-08
rs2230437	cg21625146	5	476353	476238	T	6.47e-24	4.73e-21	-0.379588	-2.3337	0.0200846	-0.396684	486483	486368	T	C	0.3769	-0.0876	1.7e-08
rs72717425	cg21625146	5	438809	438694	T	3.47e-22	2.33e-19	-0.353388	-2.3337	0.0200846	-0.396684	486483	486368	T	C	0.3988	-0.0816	4.92e-08
rs72711368	cg21625146	5	418839	418724	T	2.07e-20	1.25e-17	-0.352785	-2.3337	0.0200846	-0.396684	486483	486368	T	C	0.3461	-0.0937	2.14e-08
rs68005421	cg21625146	5	418813	418698	C	1.28e-17	5.7e-15	-0.335042	-2.3337	0.0200846	-0.396684	486483	486368	C	G	0.3437	-0.0935	2.15e-08
rs57433159	cg21625146	5	418725	418610	T	2.35e-17	1.02e-14	-0.335314	-2.3337	0.0200846	-0.396684	486483	486368	T	C	0.3459	-0.0923	2.77e-08
rs111713756	cg21625146	5	419318	419203	C	5.13e-17	2.12e-14	-0.342859	-2.3337	0.0200846	-0.396684	486483	486368	C	T	0.3432	-0.0925	1.82e-08
rs112126699	cg21625146	5	419462	419347	T	1.06e-15	3.82e-13	-0.329793	-2.3337	0.0200846	-0.396684	486483	486368	T	A	0.3454	-0.0923	2.06e-08
rs72717432	cg21625146	5	444810	444695	A	1.33e-14	4.25e-12	-0.336241	-2.3337	0.0200846	-0.396684	486483	486368	A	G	0.3293	-0.0908	4.18e-08
rs6555242	cg21625146	5	416546	416431	G	2.58e-14	7.91e-12	-0.299498	-2.3337	0.0200846	-0.396684	486483	486368	G	T	0.3555	-0.0923	3.83e-08
rs72711364	cg21625146	5	415323	415208	G	1.9e-12	4.65e-10	-0.301572	-2.3337	0.0200846	-0.396684	486483	486368	G	A	0.3264	-0.1016	1.83e-09
rs72711365	cg21625146	5	416672	416557	A	6.63e-09	9.81e-07	-0.280966	-2.3337	0.0200846	-0.396684	486483	486368	A	G	0.3159	-0.0927	3.09e-08
rs72711367	cg21625146	5	418494	418379	G	6.63e-09	9.81e-07	-0.280966	-2.3337	0.0200846	-0.396684	486483	486368	G	A	0.3183	-0.0914	4.15e-08
rs56279338	cg21625146	5	416118	416003	A	1.36e-08	1.83e-06	-0.274999	-2.3337	0.0200846	-0.396684	486483	486368	A	G	0.3184	-0.0917	3.98e-08
rs11738623	cg21625146	5	407767	407652	A	2.08e-06	0.000173476	-0.221024	-2.3337	0.0200846	-0.396684	486483	486368	A	G	0.3133	-0.0889	1.73e-08
rs11742006	cg21625146	5	408529	408414	T	2.08e-06	0.000173476	-0.221024	-2.3337	0.0200846	-0.396684	486483	486368	T	C	0.3149	-0.0888	1.94e-08
rs11745246	cg21625146	5	410943	410828	G	2.08e-06	0.000173476	-0.221024	-2.3337	0.0200846	-0.396684	486483	486368	G	A	0.3137	-0.0877	2.66e-08
rs11744936	cg21625146	5	412112	411997	T	2.45e-06	0.00020151	-0.221816	-2.3337	0.0200846	-0.396684	486483	486368	T	C	0.314	-0.0879	2.65e-08
rs17562461	cg21625146	5	411361	411246	A	2.45e-06	0.00020151	-0.221816	-2.3337	0.0200846	-0.396684	486483	486368	A	G	0.3138	-0.0876	2.78e-08
rs56302516	cg21625146	5	518434	518319	T	2.51e-06	0.000206629	-0.199605	-2.3337	0.0200846	-0.396684	486483	486368	T	C	0.2442	-0.1528	5.85e-11
rs72711361	cg21625146	5	408777	408662	C	4.4e-06	0.000340111	-0.213616	-2.3337	0.0200846	-0.396684	486483	486368	C	T	0.3142	-0.0882	2.15e-08
rs55929184	cg21625146	5	405576	405461	A	1.1e-05	0.000756561	-0.205037	-2.3337	0.0200846	-0.396684	486483	486368	A	G	0.3085	-0.0904	1.66e-08
rs11746862	cg21625146	5	414101	413986	T	1.49e-05	0.000982311	-0.198702	-2.3337	0.0200846	-0.396684	486483	486368	T	C	0.3212	-0.0914	1.78e-08
rs11744075	cg21625146	5	413591	413476	A	3.33e-05	0.0019664	-0.190534	-2.3337	0.0200846	-0.396684	486483	486368	A	G	0.3219	-0.0898	2.69e-08
rs6870149	cg21625146	5	403577	403462	A	0.000575357	0.0218749	-0.185086	-2.3337	0.0200846	-0.396684	486483	486368	A	G	0.2209	-0.1329	6.11e-09
rs60425043	cg17958577	5	515464	515349	C	0.0010962	0.0365771	-0.177567	2.04335	0.0416444	0.243157	488589	488474	C	A	0.2593	-0.1453	2.26e-09
rs72711364	cg17958577	5	415323	415208	G	0.00156518	0.0477155	-0.198011	2.04335	0.0416444	0.243157	488589	488474	G	A	0.3264	-0.1016	1.83e-09
rs2230437	cg10430011	5	476353	476238	T	2.36e-10	4.37e-08	-0.286849	-3.05453	0.00239837	-0.446927	488966	488851	T	C	0.3769	-0.0876	1.7e-08
rs68005421	cg10430011	5	418813	418698	C	6.32e-07	5.99e-05	-0.233201	-3.05453	0.00239837	-0.446927	488966	488851	C	G	0.3437	-0.0935	2.15e-08
rs72711368	cg10430011	5	418839	418724	T	6.73e-07	6.32e-05	-0.227715	-3.05453	0.00239837	-0.446927	488966	488851	T	C	0.3461	-0.0937	2.14e-08
rs111713756	cg10430011	5	419318	419203	C	8.69e-07	7.92e-05	-0.239937	-3.05453	0.00239837	-0.446927	488966	488851	C	T	0.3432	-0.0925	1.82e-08
rs57433159	cg10430011	5	418725	418610	T	1.12e-06	0.000100308	-0.230005	-3.05453	0.00239837	-0.446927	488966	488851	T	C	0.3459	-0.0923	2.77e-08
rs72717425	cg10430011	5	438809	438694	T	1.32e-06	0.000116119	-0.213345	-3.05453	0.00239837	-0.446927	488966	488851	T	C	0.3988	-0.0816	4.92e-08
rs72711364	cg10430011	5	415323	415208	G	2.61e-06	0.00021344	-0.237555	-3.05453	0.00239837	-0.446927	488966	488851	G	A	0.3264	-0.1016	1.83e-09
rs112126699	cg10430011	5	419462	419347	T	2.85e-06	0.000230801	-0.229157	-3.05453	0.00239837	-0.446927	488966	488851	T	A	0.3454	-0.0923	2.06e-08
rs6555242	cg10430011	5	416546	416431	G	3e-06	0.000242506	-0.217802	-3.05453	0.00239837	-0.446927	488966	488851	G	T	0.3555	-0.0923	3.83e-08
rs72717432	cg10430011	5	444810	444695	A	6.47e-06	0.000471609	-0.233915	-3.05453	0.00239837	-0.446927	488966	488851	A	G	0.3293	-0.0908	4.18e-08
rs72711365	cg10430011	5	416672	416557	A	0.000235601	0.0104772	-0.209402	-3.05453	0.00239837	-0.446927	488966	488851	A	G	0.3159	-0.0927	3.09e-08
rs72711367	cg10430011	5	418494	418379	G	0.000235601	0.0104772	-0.209402	-3.05453	0.00239837	-0.446927	488966	488851	G	A	0.3183	-0.0914	4.15e-08
rs56279338	cg10430011	5	416118	416003	A	0.000277012	0.0120027	-0.206857	-3.05453	0.00239837	-0.446927	488966	488851	A	G	0.3184	-0.0917	3.98e-08
rs11738623	cg10430011	5	407767	407652	A	0.000882599	0.0309545	-0.181161	-3.05453	0.00239837	-0.446927	488966	488851	A	G	0.3133	-0.0889	1.73e-08
rs11742006	cg10430011	5	408529	408414	T	0.000882599	0.0309545	-0.181161	-3.05453	0.00239837	-0.446927	488966	488851	T	C	0.3149	-0.0888	1.94e-08
rs11745246	cg10430011	5	410943	410828	G	0.000882599	0.0309545	-0.181161	-3.05453	0.00239837	-0.446927	488966	488851	G	A	0.3137	-0.0877	2.66e-08
rs11746862	cg10430011	5	414101	413986	T	0.00117429	0.0383571	-0.173885	-3.05453	0.00239837	-0.446927	488966	488851	T	C	0.3212	-0.0914	1.78e-08
rs11744936	cg10430011	5	412112	411997	T	0.00121565	0.0393901	-0.178149	-3.05453	0.00239837	-0.446927	488966	488851	T	C	0.314	-0.0879	2.65e-08
rs17562461	cg10430011	5	411361	411246	A	0.00121565	0.0393901	-0.178149	-3.05453	0.00239837	-0.446927	488966	488851	A	G	0.3138	-0.0876	2.78e-08
rs11744075	cg10430011	5	413591	413476	A	0.00155666	0.0475661	-0.169516	-3.05453	0.00239837	-0.446927	488966	488851	A	G	0.3219	-0.0898	2.69e-08
rs2230437	cg19426594	5	476353	476238	T	0.000543572	0.0208671	-0.159532	-3.36043	0.000849716	-0.485306	490116	490001	T	C	0.3769	-0.0876	1.7e-08
rs72704787	cg25518170	5	540731	540616	C	0.00108767	0.0363682	-0.252119	5.98589	4.64e-09	0.680179	493308	493193	C	T	0.2364	-0.1314	4.24e-08
rs60425043	cg19969104	5	515464	515349	C	0.000152682	0.0072944	0.160953	2.91905	0.00370074	0.442194	493746	493631	C	A	0.2593	-0.1453	2.26e-09
rs55773830	cg19969104	5	510493	510378	A	0.000771008	0.0277823	0.211236	2.91905	0.00370074	0.442194	493746	493631	A	G	0.1865	-0.1597	6.2e-10
rs2230437	cg22572362	5	476353	476238	T	0.00019682	0.00901517	-0.211698	-8.02689	1.02e-14	-0.894665	501938	501823	T	C	0.3769	-0.0876	1.7e-08
rs72717432	cg22572362	5	444810	444695	A	0.000908577	0.0316761	-0.214012	-8.02689	1.02e-14	-0.894665	501938	501823	A	G	0.3293	-0.0908	4.18e-08
rs56302516	cg13340126	5	518434	518319	T	4.5e-05	0.00255911	-0.301653	-5.03689	7.05e-07	-0.482475	502034	501919	T	C	0.2442	-0.1528	5.85e-11
rs72717425	cg13340126	5	438809	438694	T	0.000222658	0.00999108	-0.244898	-5.03689	7.05e-07	-0.482475	502034	501919	T	C	0.3988	-0.0816	4.92e-08
rs2230437	cg13340126	5	476353	476238	T	0.000570884	0.0217327	-0.237034	-5.03689	7.05e-07	-0.482475	502034	501919	T	C	0.3769	-0.0876	1.7e-08
rs72717432	cg13340126	5	444810	444695	A	0.000756603	0.0273742	-0.262575	-5.03689	7.05e-07	-0.482475	502034	501919	A	G	0.3293	-0.0908	4.18e-08
rs72711368	cg14137381	5	418839	418724	T	5.28e-11	1.06e-08	-0.427857	-3.28992	0.00108706	-0.333908	502291	502176	T	C	0.3461	-0.0937	2.14e-08
rs68005421	cg14137381	5	418813	418698	C	9.5e-11	1.84e-08	-0.431555	-3.28992	0.00108706	-0.333908	502291	502176	C	G	0.3437	-0.0935	2.15e-08
rs57433159	cg14137381	5	418725	418610	T	2.56e-10	4.73e-08	-0.42549	-3.28992	0.00108706	-0.333908	502291	502176	T	C	0.3459	-0.0923	2.77e-08
rs2230437	cg14137381	5	476353	476238	T	1.36e-09	2.25e-07	-0.395183	-3.28992	0.00108706	-0.333908	502291	502176	T	C	0.3769	-0.0876	1.7e-08
rs72711364	cg14137381	5	415323	415208	G	1.97e-09	3.19e-07	-0.432599	-3.28992	0.00108706	-0.333908	502291	502176	G	A	0.3264	-0.1016	1.83e-09
rs6555242	cg14137381	5	416546	416431	G	3.41e-09	5.34e-07	-0.393292	-3.28992	0.00108706	-0.333908	502291	502176	G	T	0.3555	-0.0923	3.83e-08
rs72711365	cg14137381	5	416672	416557	A	3.91e-09	6.03e-07	-0.476218	-3.28992	0.00108706	-0.333908	502291	502176	A	G	0.3159	-0.0927	3.09e-08
rs72711367	cg14137381	5	418494	418379	G	3.91e-09	6.03e-07	-0.476218	-3.28992	0.00108706	-0.333908	502291	502176	G	A	0.3183	-0.0914	4.15e-08
rs56279338	cg14137381	5	416118	416003	A	5.57e-09	8.34e-07	-0.471151	-3.28992	0.00108706	-0.333908	502291	502176	A	G	0.3184	-0.0917	3.98e-08
rs111713756	cg14137381	5	419318	419203	C	6.09e-09	9.06e-07	-0.405457	-3.28992	0.00108706	-0.333908	502291	502176	C	T	0.3432	-0.0925	1.82e-08
rs72717425	cg14137381	5	438809	438694	T	3.8e-08	4.71e-06	-0.347376	-3.28992	0.00108706	-0.333908	502291	502176	T	C	0.3988	-0.0816	4.92e-08
rs112126699	cg14137381	5	419462	419347	T	4.43e-08	5.41e-06	-0.383326	-3.28992	0.00108706	-0.333908	502291	502176	T	A	0.3454	-0.0923	2.06e-08
rs56302516	cg14137381	5	518434	518319	T	7.37e-08	8.4e-06	-0.379798	-3.28992	0.00108706	-0.333908	502291	502176	T	C	0.2442	-0.1528	5.85e-11
rs72717432	cg14137381	5	444810	444695	A	1.24e-07	1.35e-05	-0.392494	-3.28992	0.00108706	-0.333908	502291	502176	A	G	0.3293	-0.0908	4.18e-08
rs11744936	cg14137381	5	412112	411997	T	1.24e-05	0.000833682	-0.344276	-3.28992	0.00108706	-0.333908	502291	502176	T	C	0.314	-0.0879	2.65e-08
rs17562461	cg14137381	5	411361	411246	A	1.24e-05	0.000833682	-0.344276	-3.28992	0.00108706	-0.333908	502291	502176	A	G	0.3138	-0.0876	2.78e-08
rs11738623	cg14137381	5	407767	407652	A	2.05e-05	0.00130229	-0.332197	-3.28992	0.00108706	-0.333908	502291	502176	A	G	0.3133	-0.0889	1.73e-08
rs11742006	cg14137381	5	408529	408414	T	2.05e-05	0.00130229	-0.332197	-3.28992	0.00108706	-0.333908	502291	502176	T	C	0.3149	-0.0888	1.94e-08
rs11745246	cg14137381	5	410943	410828	G	2.05e-05	0.00130229	-0.332197	-3.28992	0.00108706	-0.333908	502291	502176	G	A	0.3137	-0.0877	2.66e-08
rs11746862	cg14137381	5	414101	413986	T	2.26e-05	0.00140465	-0.32505	-3.28992	0.00108706	-0.333908	502291	502176	T	C	0.3212	-0.0914	1.78e-08
rs6870149	cg14137381	5	403577	403462	A	2.35e-05	0.00145809	-0.378425	-3.28992	0.00108706	-0.333908	502291	502176	A	G	0.2209	-0.1329	6.11e-09
rs55929184	cg14137381	5	405576	405461	A	4.59e-05	0.00260116	-0.318098	-3.28992	0.00108706	-0.333908	502291	502176	A	G	0.3085	-0.0904	1.66e-08
rs72711361	cg14137381	5	408777	408662	C	5.43e-05	0.00300742	-0.314546	-3.28992	0.00108706	-0.333908	502291	502176	C	T	0.3142	-0.0882	2.15e-08
rs11744075	cg14137381	5	413591	413476	A	0.00010427	0.00528665	-0.29801	-3.28992	0.00108706	-0.333908	502291	502176	A	G	0.3219	-0.0898	2.69e-08
rs11739663	cg14137381	5	594083	593968	C	0.00106256	0.0357641	-0.223794	-3.28992	0.00108706	-0.333908	502291	502176	C	T	0.2303	-0.0982	1.12e-08
rs6883536	cg14137381	5	599274	599159	A	0.00106256	0.0357641	-0.223794	-3.28992	0.00108706	-0.333908	502291	502176	A	G	0.2303	-0.0974	1.47e-08
rs10474792	cg14137381	5	600058	599943	A	0.00107587	0.0360734	-0.224849	-3.28992	0.00108706	-0.333908	502291	502176	A	G	0.2301	-0.0989	8.95e-09
rs10053310	cg14137381	5	595661	595546	G	0.00109106	0.0364484	-0.22324	-3.28992	0.00108706	-0.333908	502291	502176	G	C	0.2306	-0.098	1.2e-08
rs6887972	cg14137381	5	597274	597159	G	0.00109106	0.0364484	-0.22324	-3.28992	0.00108706	-0.333908	502291	502176	G	C	0.2307	-0.0974	1.46e-08
rs72717425	cg22025206	5	438809	438694	T	4.48e-05	0.00254868	-0.251313	-5.94304	5.9e-09	-0.6139	502436	502321	T	C	0.3988	-0.0816	4.92e-08
rs56302516	cg22025206	5	518434	518319	T	4.51e-05	0.00256346	-0.280476	-5.94304	5.9e-09	-0.6139	502436	502321	T	C	0.2442	-0.1528	5.85e-11
rs2230437	cg22025206	5	476353	476238	T	0.000110107	0.00552756	-0.246985	-5.94304	5.9e-09	-0.6139	502436	502321	T	C	0.3769	-0.0876	1.7e-08
rs72711368	cg22025206	5	418839	418724	T	0.000124882	0.00614163	-0.245878	-5.94304	5.9e-09	-0.6139	502436	502321	T	C	0.3461	-0.0937	2.14e-08
rs111713756	cg22025206	5	419318	419203	C	0.000547364	0.020985	-0.236099	-5.94304	5.9e-09	-0.6139	502436	502321	C	T	0.3432	-0.0925	1.82e-08
rs57433159	cg22025206	5	418725	418610	T	0.000562775	0.0214744	-0.228128	-5.94304	5.9e-09	-0.6139	502436	502321	T	C	0.3459	-0.0923	2.77e-08
rs6555242	cg22025206	5	416546	416431	G	0.000616764	0.0231457	-0.223342	-5.94304	5.9e-09	-0.6139	502436	502321	G	T	0.3555	-0.0923	3.83e-08
rs11948381	cg22025206	5	568413	568298	T	0.000675009	0.0249367	-0.273473	-5.94304	5.9e-09	-0.6139	502436	502321	T	A	0.2023	-0.1193	7.28e-11
rs68005421	cg22025206	5	418813	418698	C	0.000732843	0.0266653	-0.221555	-5.94304	5.9e-09	-0.6139	502436	502321	C	G	0.3437	-0.0935	2.15e-08
rs112126699	cg22025206	5	419462	419347	T	0.000809894	0.0289021	-0.229388	-5.94304	5.9e-09	-0.6139	502436	502321	T	A	0.3454	-0.0923	2.06e-08
rs55726539	cg22025206	5	526807	526692	A	0.00124528	0.0400907	-0.20891	-5.94304	5.9e-09	-0.6139	502436	502321	A	G	0.2739	-0.1416	8.49e-09
rs72711364	cg13013644	5	415323	415208	G	4.95e-07	4.77e-05	-0.213662	-4.12094	4.55e-05	-0.719804	502571	502456	G	A	0.3264	-0.1016	1.83e-09
rs72717425	cg13013644	5	438809	438694	T	7.84e-07	7.21e-05	-0.183375	-4.12094	4.55e-05	-0.719804	502571	502456	T	C	0.3988	-0.0816	4.92e-08
rs6555242	cg13013644	5	416546	416431	G	8.6e-07	7.84e-05	-0.193	-4.12094	4.55e-05	-0.719804	502571	502456	G	T	0.3555	-0.0923	3.83e-08
rs111713756	cg13013644	5	419318	419203	C	1.72e-06	0.000146572	-0.196634	-4.12094	4.55e-05	-0.719804	502571	502456	C	T	0.3432	-0.0925	1.82e-08
rs57433159	cg13013644	5	418725	418610	T	1.81e-06	0.000152988	-0.190029	-4.12094	4.55e-05	-0.719804	502571	502456	T	C	0.3459	-0.0923	2.77e-08
rs72711368	cg13013644	5	418839	418724	T	2.51e-06	0.000206196	-0.181928	-4.12094	4.55e-05	-0.719804	502571	502456	T	C	0.3461	-0.0937	2.14e-08
rs68005421	cg13013644	5	418813	418698	C	3.14e-06	0.000252298	-0.184117	-4.12094	4.55e-05	-0.719804	502571	502456	C	G	0.3437	-0.0935	2.15e-08
rs2230437	cg13013644	5	476353	476238	T	5.07e-06	0.000384107	-0.175849	-4.12094	4.55e-05	-0.719804	502571	502456	T	C	0.3769	-0.0876	1.7e-08
rs72711365	cg13013644	5	416672	416557	A	6.02e-06	0.000443582	-0.21616	-4.12094	4.55e-05	-0.719804	502571	502456	A	G	0.3159	-0.0927	3.09e-08
rs72711367	cg13013644	5	418494	418379	G	6.02e-06	0.000443582	-0.21616	-4.12094	4.55e-05	-0.719804	502571	502456	G	A	0.3183	-0.0914	4.15e-08
rs112126699	cg13013644	5	419462	419347	T	6.61e-06	0.000481224	-0.185896	-4.12094	4.55e-05	-0.719804	502571	502456	T	A	0.3454	-0.0923	2.06e-08
rs56279338	cg13013644	5	416118	416003	A	6.82e-06	0.000494128	-0.214698	-4.12094	4.55e-05	-0.719804	502571	502456	A	G	0.3184	-0.0917	3.98e-08
rs56302516	cg13013644	5	518434	518319	T	1.22e-05	0.00082524	-0.181806	-4.12094	4.55e-05	-0.719804	502571	502456	T	C	0.2442	-0.1528	5.85e-11
rs10474792	cg13013644	5	600058	599943	A	0.000118384	0.00587859	-0.154701	-4.12094	4.55e-05	-0.719804	502571	502456	A	G	0.2301	-0.0989	8.95e-09
rs11744075	cg13013644	5	413591	413476	A	0.000224343	0.0100567	-0.166144	-4.12094	4.55e-05	-0.719804	502571	502456	A	G	0.3219	-0.0898	2.69e-08
rs7723049	cg13013644	5	524772	524657	G	0.000241774	0.0107074	-0.17631	-4.12094	4.55e-05	-0.719804	502571	502456	G	A	0.1584	-0.1871	1e-11
rs11746862	cg13013644	5	414101	413986	T	0.000249804	0.0110039	-0.164996	-4.12094	4.55e-05	-0.719804	502571	502456	T	C	0.3212	-0.0914	1.78e-08
rs6870149	cg13013644	5	403577	403462	A	0.000256904	0.0112648	-0.192137	-4.12094	4.55e-05	-0.719804	502571	502456	A	G	0.2209	-0.1329	6.11e-09
rs72717432	cg13013644	5	444810	444695	A	0.00031858	0.0134388	-0.157873	-4.12094	4.55e-05	-0.719804	502571	502456	A	G	0.3293	-0.0908	4.18e-08
rs11948381	cg13013644	5	568413	568298	T	0.000384045	0.0156702	-0.172868	-4.12094	4.55e-05	-0.719804	502571	502456	T	A	0.2023	-0.1193	7.28e-11
rs55929184	cg13013644	5	405576	405461	A	0.000389187	0.0158412	-0.162557	-4.12094	4.55e-05	-0.719804	502571	502456	A	G	0.3085	-0.0904	1.66e-08
rs11744936	cg13013644	5	412112	411997	T	0.000446781	0.0177445	-0.162632	-4.12094	4.55e-05	-0.719804	502571	502456	T	C	0.314	-0.0879	2.65e-08
rs17562461	cg13013644	5	411361	411246	A	0.000446781	0.0177445	-0.162632	-4.12094	4.55e-05	-0.719804	502571	502456	A	G	0.3138	-0.0876	2.78e-08
rs10053310	cg13013644	5	595661	595546	G	0.000508309	0.0197388	-0.13909	-4.12094	4.55e-05	-0.719804	502571	502456	G	C	0.2306	-0.098	1.2e-08
rs6887972	cg13013644	5	597274	597159	G	0.000508309	0.0197388	-0.13909	-4.12094	4.55e-05	-0.719804	502571	502456	G	C	0.2307	-0.0974	1.46e-08
rs11738623	cg13013644	5	407767	407652	A	0.000516122	0.0199927	-0.159202	-4.12094	4.55e-05	-0.719804	502571	502456	A	G	0.3133	-0.0889	1.73e-08
rs11742006	cg13013644	5	408529	408414	T	0.000516122	0.0199927	-0.159202	-4.12094	4.55e-05	-0.719804	502571	502456	T	C	0.3149	-0.0888	1.94e-08
rs11745246	cg13013644	5	410943	410828	G	0.000516122	0.0199927	-0.159202	-4.12094	4.55e-05	-0.719804	502571	502456	G	A	0.3137	-0.0877	2.66e-08
rs11739663	cg13013644	5	594083	593968	C	0.00060679	0.0228361	-0.137235	-4.12094	4.55e-05	-0.719804	502571	502456	C	T	0.2303	-0.0982	1.12e-08
rs6883536	cg13013644	5	599274	599159	A	0.00060679	0.0228361	-0.137235	-4.12094	4.55e-05	-0.719804	502571	502456	A	G	0.2303	-0.0974	1.47e-08
rs56294732	cg13013644	5	568144	568029	C	0.00115531	0.0379137	-0.1564	-4.12094	4.55e-05	-0.719804	502571	502456	C	T	0.2032	-0.1198	6.02e-11
rs72711361	cg13013644	5	408777	408662	C	0.00124485	0.0400829	-0.147885	-4.12094	4.55e-05	-0.719804	502571	502456	C	T	0.3142	-0.0882	2.15e-08
rs11960158	cg13013644	5	568665	568550	T	0.00132114	0.0419788	-0.155037	-4.12094	4.55e-05	-0.719804	502571	502456	T	C	0.2032	-0.1199	5.83e-11
rs11960159	cg13013644	5	568685	568570	T	0.00132114	0.0419788	-0.155037	-4.12094	4.55e-05	-0.719804	502571	502456	T	C	0.2032	-0.1199	5.85e-11
rs11960196	cg13013644	5	568857	568742	A	0.00159002	0.048303	-0.152972	-4.12094	4.55e-05	-0.719804	502571	502456	A	C	0.2032	-0.1199	5.78e-11
rs10053310	cg07255841	5	595661	595546	G	0.00012668	0.00621514	0.186461	4.82738	1.94e-06	0.683189	531305	531190	G	C	0.2306	-0.098	1.2e-08
rs6887972	cg07255841	5	597274	597159	G	0.00012668	0.00621514	0.186461	4.82738	1.94e-06	0.683189	531305	531190	G	C	0.2307	-0.0974	1.46e-08
rs11739663	cg07255841	5	594083	593968	C	0.000175733	0.00818877	0.182612	4.82738	1.94e-06	0.683189	531305	531190	C	T	0.2303	-0.0982	1.12e-08
rs6883536	cg07255841	5	599274	599159	A	0.000175733	0.00818877	0.182612	4.82738	1.94e-06	0.683189	531305	531190	A	G	0.2303	-0.0974	1.47e-08
rs10474792	cg07255841	5	600058	599943	A	0.000242057	0.0107182	0.179761	4.82738	1.94e-06	0.683189	531305	531190	A	G	0.2301	-0.0989	8.95e-09
rs55647623	cg22716151	5	567747	567632	C	2.21e-06	0.000183616	0.105923	2.62076	0.00909326	0.942698	532959	532844	C	T	0.2047	-0.1186	7.95e-11
rs56294732	cg22716151	5	568144	568029	C	2.54e-06	0.000208664	0.109858	2.62076	0.00909326	0.942698	532959	532844	C	T	0.2032	-0.1198	6.02e-11
rs11960196	cg22716151	5	568857	568742	A	4.49e-06	0.000346562	0.10785	2.62076	0.00909326	0.942698	532959	532844	A	C	0.2032	-0.1199	5.78e-11
rs11960158	cg22716151	5	568665	568550	T	4.81e-06	0.00036639	0.107179	2.62076	0.00909326	0.942698	532959	532844	T	C	0.2032	-0.1199	5.83e-11
rs11960159	cg22716151	5	568685	568570	T	4.81e-06	0.00036639	0.107179	2.62076	0.00909326	0.942698	532959	532844	T	C	0.2032	-0.1199	5.85e-11
rs6880820	cg22716151	5	528609	528494	C	1.09e-05	0.000750199	0.0864914	2.62076	0.00909326	0.942698	532959	532844	C	T	0.2359	-0.119	4.91e-08
rs11948381	cg22716151	5	568413	568298	T	1.11e-05	0.000757831	0.104109	2.62076	0.00909326	0.942698	532959	532844	T	A	0.2023	-0.1193	7.28e-11
rs6555357	cg22716151	5	560923	560808	G	1.38e-05	0.000913269	0.0856255	2.62076	0.00909326	0.942698	532959	532844	G	A	0.2095	-0.1145	1.6e-10
rs61384641	cg22716151	5	548230	548115	A	1.41e-05	0.000932935	0.087267	2.62076	0.00909326	0.942698	532959	532844	A	G	0.2046	-0.1373	2.4e-10
rs3915384	cg22716151	5	573395	573280	A	1.61e-05	0.00104885	0.106655	2.62076	0.00909326	0.942698	532959	532844	A	C	0.2043	-0.1193	4.84e-11
rs4957049	cg22716151	5	579080	578965	A	1.61e-05	0.00104885	0.106655	2.62076	0.00909326	0.942698	532959	532844	A	C	0.2043	-0.1188	4.75e-11
rs4957050	cg22716151	5	579066	578951	C	1.61e-05	0.00104885	0.106655	2.62076	0.00909326	0.942698	532959	532844	C	A	0.2043	-0.1188	4.75e-11
rs72703044	cg22716151	5	579737	579622	A	1.61e-05	0.00104885	0.106655	2.62076	0.00909326	0.942698	532959	532844	A	G	0.2043	-0.1188	4.71e-11
rs72703046	cg22716151	5	580129	580014	C	1.61e-05	0.00104885	0.106655	2.62076	0.00909326	0.942698	532959	532844	C	T	0.2047	-0.1188	4.85e-11
rs11955068	cg22716151	5	582324	582209	T	2.2e-05	0.0013755	0.106177	2.62076	0.00909326	0.942698	532959	532844	T	C	0.2043	-0.1199	3.08e-11
rs4957048	cg22716151	5	583442	583327	A	2.2e-05	0.0013755	0.106177	2.62076	0.00909326	0.942698	532959	532844	A	G	0.2043	-0.1212	1.85e-11
rs4957056	cg22716151	5	570105	569990	C	2.2e-05	0.00137185	0.113171	2.62076	0.00909326	0.942698	532959	532844	C	T	0.1756	-0.1277	2.93e-11
rs56410216	cg22716151	5	583216	583101	A	2.2e-05	0.0013755	0.106177	2.62076	0.00909326	0.942698	532959	532844	A	C	0.2043	-0.121	2.01e-11
rs72704791	cg22716151	5	547896	547781	G	2.25e-05	0.00139935	0.113597	2.62076	0.00909326	0.942698	532959	532844	G	A	0.1624	-0.1544	2.22e-11
rs72703050	cg22716151	5	582917	582802	C	3.97e-05	0.00229189	0.0997045	2.62076	0.00909326	0.942698	532959	532844	C	A	0.2048	-0.1186	4.69e-11
rs7723049	cg22716151	5	524772	524657	G	4.19e-05	0.00240364	0.0959219	2.62076	0.00909326	0.942698	532959	532844	G	A	0.1584	-0.1871	1e-11
rs12521091	cg22716151	5	590710	590595	A	6.74e-05	0.00363238	0.106838	2.62076	0.00909326	0.942698	532959	532844	A	C	0.1761	-0.1263	3.63e-11
rs12522724	cg22716151	5	590742	590627	C	6.74e-05	0.00363238	0.106838	2.62076	0.00909326	0.942698	532959	532844	C	T	0.176	-0.1263	3.62e-11
rs56328416	cg22716151	5	591138	591023	A	6.74e-05	0.00363238	0.106838	2.62076	0.00909326	0.942698	532959	532844	A	G	0.176	-0.1263	3.64e-11
rs72703070	cg22716151	5	590458	590343	C	6.74e-05	0.00363238	0.106838	2.62076	0.00909326	0.942698	532959	532844	C	T	0.1771	-0.1262	3.97e-11
rs72703072	cg22716151	5	590626	590511	G	6.74e-05	0.00363238	0.106838	2.62076	0.00909326	0.942698	532959	532844	G	A	0.1761	-0.1263	3.6e-11
rs1399381	cg22716151	5	589853	589738	T	0.000103573	0.00525477	0.105415	2.62076	0.00909326	0.942698	532959	532844	T	G	0.176	-0.1259	4.15e-11
rs72706611	cg22716151	5	561146	561031	A	0.000112196	0.00562273	0.105983	2.62076	0.00909326	0.942698	532959	532844	A	C	0.1725	-0.1259	8.38e-11
rs72706612	cg22716151	5	561198	561083	T	0.000112196	0.00562273	0.105983	2.62076	0.00909326	0.942698	532959	532844	T	C	0.1725	-0.1259	8.35e-11
rs12518859	cg22716151	5	587432	587317	T	0.000112754	0.00564243	0.105701	2.62076	0.00909326	0.942698	532959	532844	T	C	0.1758	-0.1278	2.05e-11
rs12522140	cg22716151	5	587261	587146	A	0.000112754	0.00564243	0.105701	2.62076	0.00909326	0.942698	532959	532844	A	C	0.176	-0.126	3.82e-11
rs72703064	cg22716151	5	587825	587710	C	0.000112754	0.00564243	0.105701	2.62076	0.00909326	0.942698	532959	532844	C	T	0.176	-0.126	3.78e-11
rs72703065	cg22716151	5	588123	588008	A	0.000112754	0.00564243	0.105701	2.62076	0.00909326	0.942698	532959	532844	A	C	0.176	-0.126	3.85e-11
rs12519763	cg22716151	5	559145	559030	T	0.000116068	0.00577738	0.105326	2.62076	0.00909326	0.942698	532959	532844	T	C	0.171	-0.1282	8.86e-11
rs12521988	cg22716151	5	556421	556306	T	0.000116068	0.00577738	0.105326	2.62076	0.00909326	0.942698	532959	532844	T	C	0.1721	-0.1304	6.06e-11
rs12522303	cg22716151	5	555564	555449	C	0.000116068	0.00577738	0.105326	2.62076	0.00909326	0.942698	532959	532844	C	A	0.1692	-0.1344	5.84e-11
rs72704799	cg22716151	5	551457	551342	G	0.000116068	0.00577738	0.105326	2.62076	0.00909326	0.942698	532959	532844	G	C	0.1656	-0.1455	3.33e-11
rs72706606	cg22716151	5	558609	558494	C	0.000116068	0.00577738	0.105326	2.62076	0.00909326	0.942698	532959	532844	C	T	0.1727	-0.129	6.68e-11
rs72706608	cg22716151	5	559203	559088	T	0.000116068	0.00577738	0.105326	2.62076	0.00909326	0.942698	532959	532844	T	C	0.1729	-0.1273	7.48e-11
rs17497684	cg22716151	5	558307	558192	C	0.000118366	0.00587812	0.102499	2.62076	0.00909326	0.942698	532959	532844	C	T	0.1728	-0.1287	7.34e-11
rs72706610	cg22716151	5	561111	560996	A	0.000128726	0.00630002	0.106918	2.62076	0.00909326	0.942698	532959	532844	A	G	0.1726	-0.1259	8.33e-11
rs4527146	cg22716151	5	555236	555121	G	0.000131996	0.0064341	0.0796512	2.62076	0.00909326	0.942698	532959	532844	G	A	0.182	-0.1389	2.82e-11
rs12521051	cg22716151	5	560440	560325	T	0.000133707	0.0065025	0.106188	2.62076	0.00909326	0.942698	532959	532844	T	C	0.174	-0.1253	8.61e-11
rs28563961	cg22716151	5	554498	554383	G	0.000133707	0.0065025	0.106188	2.62076	0.00909326	0.942698	532959	532844	G	C	0.1806	-0.1408	5.98e-11
rs17563576	cg22716151	5	560476	560361	G	0.000149193	0.00715321	0.101365	2.62076	0.00909326	0.942698	532959	532844	G	A	0.1735	-0.1247	9.81e-11
rs57221529	cg22716151	5	586624	586509	G	0.000243422	0.0107677	0.0875787	2.62076	0.00909326	0.942698	532959	532844	G	A	0.1975	-0.132	6.81e-12
rs111352378	cg22716151	5	577079	576964	A	0.000279544	0.0120923	0.100074	2.62076	0.00909326	0.942698	532959	532844	A	G	0.176	-0.1257	4.2e-11
rs4081846	cg22716151	5	574019	573904	A	0.000279544	0.0120923	0.100074	2.62076	0.00909326	0.942698	532959	532844	A	G	0.176	-0.1261	4.1e-11
rs4081847	cg22716151	5	574072	573957	A	0.000279544	0.0120923	0.100074	2.62076	0.00909326	0.942698	532959	532844	A	G	0.1776	-0.1262	4.17e-11
rs4245972	cg22716151	5	578572	578457	G	0.000279544	0.0120923	0.100074	2.62076	0.00909326	0.942698	532959	532844	G	A	0.176	-0.1257	4.16e-11
rs4957053	cg22716151	5	575927	575812	C	0.000279544	0.0120923	0.100074	2.62076	0.00909326	0.942698	532959	532844	C	T	0.1761	-0.1256	4.25e-11
rs56216231	cg22716151	5	581193	581078	A	0.000279544	0.0120923	0.100074	2.62076	0.00909326	0.942698	532959	532844	A	G	0.1759	-0.1261	3.43e-11
rs56350081	cg22716151	5	583198	583083	A	0.000279544	0.0120923	0.100074	2.62076	0.00909326	0.942698	532959	532844	A	G	0.176	-0.1278	1.85e-11
rs56368535	cg22716151	5	582362	582247	A	0.000279544	0.0120923	0.100074	2.62076	0.00909326	0.942698	532959	532844	A	G	0.1753	-0.1272	2.79e-11
rs58015612	cg22716151	5	580665	580550	T	0.000279544	0.0120923	0.100074	2.62076	0.00909326	0.942698	532959	532844	T	A	0.176	-0.1257	3.94e-11
rs72703034	cg22716151	5	577101	576986	T	0.000279544	0.0120923	0.100074	2.62076	0.00909326	0.942698	532959	532844	T	C	0.176	-0.1257	4.19e-11
rs72703042	cg22716151	5	579269	579154	T	0.000279544	0.0120923	0.100074	2.62076	0.00909326	0.942698	532959	532844	T	C	0.176	-0.1257	4.02e-11
rs7443550	cg22716151	5	578404	578289	T	0.000279544	0.0120923	0.100074	2.62076	0.00909326	0.942698	532959	532844	T	G	0.176	-0.1257	4.17e-11
rs10053310	cg22716151	5	595661	595546	G	0.000302252	0.012902	0.0705714	2.62076	0.00909326	0.942698	532959	532844	G	C	0.2306	-0.098	1.2e-08
rs6887972	cg22716151	5	597274	597159	G	0.000302252	0.012902	0.0705714	2.62076	0.00909326	0.942698	532959	532844	G	C	0.2307	-0.0974	1.46e-08
rs11739663	cg22716151	5	594083	593968	C	0.000356463	0.0147634	0.0697594	2.62076	0.00909326	0.942698	532959	532844	C	T	0.2303	-0.0982	1.12e-08
rs6883536	cg22716151	5	599274	599159	A	0.000356463	0.0147634	0.0697594	2.62076	0.00909326	0.942698	532959	532844	A	G	0.2303	-0.0974	1.47e-08
rs9800013	cg22716151	5	542023	541908	G	0.000381193	0.0155856	0.0912588	2.62076	0.00909326	0.942698	532959	532844	G	A	0.1975	-0.1249	3.49e-09
rs56302516	cg22716151	5	518434	518319	T	0.000415414	0.0167022	0.0719491	2.62076	0.00909326	0.942698	532959	532844	T	C	0.2442	-0.1528	5.85e-11
rs56278696	cg22716151	5	582669	582554	G	0.000482179	0.0188764	0.0924509	2.62076	0.00909326	0.942698	532959	532844	G	A	0.1765	-0.1253	4.44e-11
rs12515615	cg22716151	5	520263	520148	A	0.000587845	0.0222524	0.0960231	2.62076	0.00909326	0.942698	532959	532844	A	G	0.1626	-0.1605	9e-11
rs10474792	cg22716151	5	600058	599943	A	0.000681707	0.0251323	0.0667983	2.62076	0.00909326	0.942698	532959	532844	A	G	0.2301	-0.0989	8.95e-09
rs56230617	cg22716151	5	535662	535547	A	0.000834621	0.0296112	0.0975544	2.62076	0.00909326	0.942698	532959	532844	A	G	0.17	-0.157	2.52e-11
rs72704802	cg22716151	5	554211	554096	T	0.00110485	0.0368011	0.0971593	2.62076	0.00909326	0.942698	532959	532844	T	C	0.1674	-0.1427	2.32e-11
rs56108664	cg22716151	5	537890	537775	T	0.00144917	0.045046	0.0922006	2.62076	0.00909326	0.942698	532959	532844	T	C	0.1635	-0.15	4.2e-11
rs3915384	cg16239216	5	573395	573280	A	7.77e-10	1.34e-07	0.243655	2.85191	0.00456131	0.631087	532991	532876	A	C	0.2043	-0.1193	4.84e-11
rs4957049	cg16239216	5	579080	578965	A	7.77e-10	1.34e-07	0.243655	2.85191	0.00456131	0.631087	532991	532876	A	C	0.2043	-0.1188	4.75e-11
rs4957050	cg16239216	5	579066	578951	C	7.77e-10	1.34e-07	0.243655	2.85191	0.00456131	0.631087	532991	532876	C	A	0.2043	-0.1188	4.75e-11
rs72703044	cg16239216	5	579737	579622	A	7.77e-10	1.34e-07	0.243655	2.85191	0.00456131	0.631087	532991	532876	A	G	0.2043	-0.1188	4.71e-11
rs72703046	cg16239216	5	580129	580014	C	7.77e-10	1.34e-07	0.243655	2.85191	0.00456131	0.631087	532991	532876	C	T	0.2047	-0.1188	4.85e-11
rs11955068	cg16239216	5	582324	582209	T	8.34e-10	1.43e-07	0.24605	2.85191	0.00456131	0.631087	532991	532876	T	C	0.2043	-0.1199	3.08e-11
rs4957048	cg16239216	5	583442	583327	A	8.34e-10	1.43e-07	0.24605	2.85191	0.00456131	0.631087	532991	532876	A	G	0.2043	-0.1212	1.85e-11
rs56410216	cg16239216	5	583216	583101	A	8.34e-10	1.43e-07	0.24605	2.85191	0.00456131	0.631087	532991	532876	A	C	0.2043	-0.121	2.01e-11
rs7723049	cg16239216	5	524772	524657	G	1.57e-09	2.59e-07	0.226427	2.85191	0.00456131	0.631087	532991	532876	G	A	0.1584	-0.1871	1e-11
rs56230617	cg16239216	5	535662	535547	A	3.14e-09	4.95e-07	0.276409	2.85191	0.00456131	0.631087	532991	532876	A	G	0.17	-0.157	2.52e-11
rs1399381	cg16239216	5	589853	589738	T	3.6e-09	5.59e-07	0.256691	2.85191	0.00456131	0.631087	532991	532876	T	G	0.176	-0.1259	4.15e-11
rs56108664	cg16239216	5	537890	537775	T	4.5e-09	6.83e-07	0.271275	2.85191	0.00456131	0.631087	532991	532876	T	C	0.1635	-0.15	4.2e-11
rs11948381	cg16239216	5	568413	568298	T	5.38e-09	8.08e-07	0.222023	2.85191	0.00456131	0.631087	532991	532876	T	A	0.2023	-0.1193	7.28e-11
rs12521091	cg16239216	5	590710	590595	A	8.07e-09	1.18e-06	0.247971	2.85191	0.00456131	0.631087	532991	532876	A	C	0.1761	-0.1263	3.63e-11
rs12522724	cg16239216	5	590742	590627	C	8.07e-09	1.18e-06	0.247971	2.85191	0.00456131	0.631087	532991	532876	C	T	0.176	-0.1263	3.62e-11
rs56328416	cg16239216	5	591138	591023	A	8.07e-09	1.18e-06	0.247971	2.85191	0.00456131	0.631087	532991	532876	A	G	0.176	-0.1263	3.64e-11
rs72703070	cg16239216	5	590458	590343	C	8.07e-09	1.18e-06	0.247971	2.85191	0.00456131	0.631087	532991	532876	C	T	0.1771	-0.1262	3.97e-11
rs72703072	cg16239216	5	590626	590511	G	8.07e-09	1.18e-06	0.247971	2.85191	0.00456131	0.631087	532991	532876	G	A	0.1761	-0.1263	3.6e-11
rs72703050	cg16239216	5	582917	582802	C	8.11e-09	1.18e-06	0.224535	2.85191	0.00456131	0.631087	532991	532876	C	A	0.2048	-0.1186	4.69e-11
rs56294732	cg16239216	5	568144	568029	C	1.16e-08	1.61e-06	0.214537	2.85191	0.00456131	0.631087	532991	532876	C	T	0.2032	-0.1198	6.02e-11
rs12518859	cg16239216	5	587432	587317	T	1.43e-08	1.91e-06	0.248983	2.85191	0.00456131	0.631087	532991	532876	T	C	0.1758	-0.1278	2.05e-11
rs12522140	cg16239216	5	587261	587146	A	1.43e-08	1.91e-06	0.248983	2.85191	0.00456131	0.631087	532991	532876	A	C	0.176	-0.126	3.82e-11
rs72703064	cg16239216	5	587825	587710	C	1.43e-08	1.91e-06	0.248983	2.85191	0.00456131	0.631087	532991	532876	C	T	0.176	-0.126	3.78e-11
rs72703065	cg16239216	5	588123	588008	A	1.43e-08	1.91e-06	0.248983	2.85191	0.00456131	0.631087	532991	532876	A	C	0.176	-0.126	3.85e-11
rs11960158	cg16239216	5	568665	568550	T	1.57e-08	2.09e-06	0.213308	2.85191	0.00456131	0.631087	532991	532876	T	C	0.2032	-0.1199	5.83e-11
rs11960159	cg16239216	5	568685	568570	T	1.57e-08	2.09e-06	0.213308	2.85191	0.00456131	0.631087	532991	532876	T	C	0.2032	-0.1199	5.85e-11
rs11960196	cg16239216	5	568857	568742	A	1.72e-08	2.28e-06	0.213416	2.85191	0.00456131	0.631087	532991	532876	A	C	0.2032	-0.1199	5.78e-11
rs57221529	cg16239216	5	586624	586509	G	1.81e-08	2.38e-06	0.215421	2.85191	0.00456131	0.631087	532991	532876	G	A	0.1975	-0.132	6.81e-12
rs12517345	cg16239216	5	628294	628179	A	2.95e-08	3.73e-06	0.254778	2.85191	0.00456131	0.631087	532991	532876	A	G	0.1826	-0.1058	1.52e-08
rs72703100	cg16239216	5	614291	614176	T	3.24e-08	4.08e-06	0.256425	2.85191	0.00456131	0.631087	532991	532876	T	C	0.1818	-0.1082	7.89e-09
rs72705014	cg16239216	5	619815	619700	G	3.27e-08	4.11e-06	0.255062	2.85191	0.00456131	0.631087	532991	532876	G	C	0.1825	-0.1061	1.37e-08
rs11739847	cg16239216	5	609661	609546	A	3.33e-08	4.18e-06	0.248831	2.85191	0.00456131	0.631087	532991	532876	A	G	0.1816	-0.1096	5.15e-09
rs3749615	cg16239216	5	601485	601370	T	4.02e-08	4.95e-06	0.233404	2.85191	0.00456131	0.631087	532991	532876	T	C	0.1828	-0.1114	2.46e-09
rs3749618	cg16239216	5	602650	602535	G	4.02e-08	4.95e-06	0.233404	2.85191	0.00456131	0.631087	532991	532876	G	A	0.1827	-0.111	2.84e-09
rs72706611	cg16239216	5	561146	561031	A	4.24e-08	5.2e-06	0.241509	2.85191	0.00456131	0.631087	532991	532876	A	C	0.1725	-0.1259	8.38e-11
rs72706612	cg16239216	5	561198	561083	T	4.24e-08	5.2e-06	0.241509	2.85191	0.00456131	0.631087	532991	532876	T	C	0.1725	-0.1259	8.35e-11
rs111352378	cg16239216	5	577079	576964	A	4.59e-08	5.59e-06	0.241585	2.85191	0.00456131	0.631087	532991	532876	A	G	0.176	-0.1257	4.2e-11
rs4081846	cg16239216	5	574019	573904	A	4.59e-08	5.59e-06	0.241585	2.85191	0.00456131	0.631087	532991	532876	A	G	0.176	-0.1261	4.1e-11
rs4081847	cg16239216	5	574072	573957	A	4.59e-08	5.59e-06	0.241585	2.85191	0.00456131	0.631087	532991	532876	A	G	0.1776	-0.1262	4.17e-11
rs4245972	cg16239216	5	578572	578457	G	4.59e-08	5.59e-06	0.241585	2.85191	0.00456131	0.631087	532991	532876	G	A	0.176	-0.1257	4.16e-11
rs4957053	cg16239216	5	575927	575812	C	4.59e-08	5.59e-06	0.241585	2.85191	0.00456131	0.631087	532991	532876	C	T	0.1761	-0.1256	4.25e-11
rs56216231	cg16239216	5	581193	581078	A	4.59e-08	5.59e-06	0.241585	2.85191	0.00456131	0.631087	532991	532876	A	G	0.1759	-0.1261	3.43e-11
rs56350081	cg16239216	5	583198	583083	A	4.59e-08	5.59e-06	0.241585	2.85191	0.00456131	0.631087	532991	532876	A	G	0.176	-0.1278	1.85e-11
rs56368535	cg16239216	5	582362	582247	A	4.59e-08	5.59e-06	0.241585	2.85191	0.00456131	0.631087	532991	532876	A	G	0.1753	-0.1272	2.79e-11
rs58015612	cg16239216	5	580665	580550	T	4.59e-08	5.59e-06	0.241585	2.85191	0.00456131	0.631087	532991	532876	T	A	0.176	-0.1257	3.94e-11
rs72703034	cg16239216	5	577101	576986	T	4.59e-08	5.59e-06	0.241585	2.85191	0.00456131	0.631087	532991	532876	T	C	0.176	-0.1257	4.19e-11
rs72703042	cg16239216	5	579269	579154	T	4.59e-08	5.59e-06	0.241585	2.85191	0.00456131	0.631087	532991	532876	T	C	0.176	-0.1257	4.02e-11
rs7443550	cg16239216	5	578404	578289	T	4.59e-08	5.59e-06	0.241585	2.85191	0.00456131	0.631087	532991	532876	T	G	0.176	-0.1257	4.17e-11
rs72706610	cg16239216	5	561111	560996	A	4.69e-08	5.7e-06	0.244978	2.85191	0.00456131	0.631087	532991	532876	A	G	0.1726	-0.1259	8.33e-11
rs55773830	cg16239216	5	510493	510378	A	4.95e-08	6e-06	0.234406	2.85191	0.00456131	0.631087	532991	532876	A	G	0.1865	-0.1597	6.2e-10
rs11750321	cg16239216	5	599196	599081	T	5.77e-08	6.91e-06	0.243441	2.85191	0.00456131	0.631087	532991	532876	T	C	0.182	-0.1121	2.12e-09
rs72703087	cg16239216	5	598029	597914	T	5.77e-08	6.91e-06	0.243441	2.85191	0.00456131	0.631087	532991	532876	T	C	0.182	-0.1121	2.06e-09
rs72703092	cg16239216	5	599269	599154	A	5.77e-08	6.91e-06	0.243441	2.85191	0.00456131	0.631087	532991	532876	A	G	0.182	-0.112	2.12e-09
rs72703095	cg16239216	5	601789	601674	C	5.77e-08	6.91e-06	0.243441	2.85191	0.00456131	0.631087	532991	532876	C	T	0.1819	-0.1115	2.58e-09
rs72703026	cg16239216	5	572383	572268	A	5.89e-08	7.04e-06	0.254493	2.85191	0.00456131	0.631087	532991	532876	A	G	0.1748	-0.1273	3.22e-11
rs72704802	cg16239216	5	554211	554096	T	6.34e-08	7.42e-06	0.258195	2.85191	0.00456131	0.631087	532991	532876	T	C	0.1674	-0.1427	2.32e-11
rs12519763	cg16239216	5	559145	559030	T	6.41e-08	7.48e-06	0.237401	2.85191	0.00456131	0.631087	532991	532876	T	C	0.171	-0.1282	8.86e-11
rs12521988	cg16239216	5	556421	556306	T	6.41e-08	7.48e-06	0.237401	2.85191	0.00456131	0.631087	532991	532876	T	C	0.1721	-0.1304	6.06e-11
rs12522303	cg16239216	5	555564	555449	C	6.41e-08	7.48e-06	0.237401	2.85191	0.00456131	0.631087	532991	532876	C	A	0.1692	-0.1344	5.84e-11
rs72704799	cg16239216	5	551457	551342	G	6.41e-08	7.48e-06	0.237401	2.85191	0.00456131	0.631087	532991	532876	G	C	0.1656	-0.1455	3.33e-11
rs72706606	cg16239216	5	558609	558494	C	6.41e-08	7.48e-06	0.237401	2.85191	0.00456131	0.631087	532991	532876	C	T	0.1727	-0.129	6.68e-11
rs72706608	cg16239216	5	559203	559088	T	6.41e-08	7.48e-06	0.237401	2.85191	0.00456131	0.631087	532991	532876	T	C	0.1729	-0.1273	7.48e-11
rs12521051	cg16239216	5	560440	560325	T	7.18e-08	8.21e-06	0.2406	2.85191	0.00456131	0.631087	532991	532876	T	C	0.174	-0.1253	8.61e-11
rs28563961	cg16239216	5	554498	554383	G	7.18e-08	8.21e-06	0.2406	2.85191	0.00456131	0.631087	532991	532876	G	C	0.1806	-0.1408	5.98e-11
rs4957056	cg16239216	5	570105	569990	C	7.3e-08	8.33e-06	0.231122	2.85191	0.00456131	0.631087	532991	532876	C	T	0.1756	-0.1277	2.93e-11
rs72705017	cg16239216	5	623733	623618	A	8.06e-08	9.1e-06	0.253025	2.85191	0.00456131	0.631087	532991	532876	A	G	0.1829	-0.1059	1.49e-08
rs57306627	cg16239216	5	597643	597528	C	8.83e-08	9.91e-06	0.232907	2.85191	0.00456131	0.631087	532991	532876	C	T	0.1822	-0.1104	3.57e-09
rs111707179	cg16239216	5	593308	593193	A	9.48e-08	1.06e-05	0.232002	2.85191	0.00456131	0.631087	532991	532876	A	T	0.1834	-0.1132	2.48e-09
rs17497684	cg16239216	5	558307	558192	C	1.09e-07	1.21e-05	0.227313	2.85191	0.00456131	0.631087	532991	532876	C	T	0.1728	-0.1287	7.34e-11
rs61580655	cg16239216	5	597564	597449	G	1.21e-07	1.33e-05	0.231152	2.85191	0.00456131	0.631087	532991	532876	G	A	0.1822	-0.1104	3.57e-09
rs72703079	cg16239216	5	595173	595058	C	1.21e-07	1.33e-05	0.231152	2.85191	0.00456131	0.631087	532991	532876	C	T	0.1821	-0.1108	3.13e-09
rs12515615	cg16239216	5	520263	520148	A	1.22e-07	1.33e-05	0.237248	2.85191	0.00456131	0.631087	532991	532876	A	G	0.1626	-0.1605	9e-11
rs72704791	cg16239216	5	547896	547781	G	1.27e-07	1.38e-05	0.228087	2.85191	0.00456131	0.631087	532991	532876	G	A	0.1624	-0.1544	2.22e-11
rs72703051	cg16239216	5	582997	582882	A	1.43e-07	1.55e-05	0.265395	2.85191	0.00456131	0.631087	532991	532876	A	G	0.1691	-0.1326	1.52e-11
rs17563576	cg16239216	5	560476	560361	G	1.82e-07	1.92e-05	0.224234	2.85191	0.00456131	0.631087	532991	532876	G	A	0.1735	-0.1247	9.81e-11
rs56278696	cg16239216	5	582669	582554	G	4.19e-07	4.1e-05	0.21546	2.85191	0.00456131	0.631087	532991	532876	G	A	0.1765	-0.1253	4.44e-11
rs6555357	cg16239216	5	560923	560808	G	4.54e-07	4.42e-05	0.160344	2.85191	0.00456131	0.631087	532991	532876	G	A	0.2095	-0.1145	1.6e-10
rs55647623	cg16239216	5	567747	567632	C	1.42e-06	0.000124447	0.174709	2.85191	0.00456131	0.631087	532991	532876	C	T	0.2047	-0.1186	7.95e-11
rs72704785	cg16239216	5	540459	540344	A	2.1e-06	0.00017533	0.245918	2.85191	0.00456131	0.631087	532991	532876	A	G	0.1516	-0.1592	6.22e-11
rs9800013	cg16239216	5	542023	541908	G	2.81e-06	0.000227905	0.193891	2.85191	0.00456131	0.631087	532991	532876	G	A	0.1975	-0.1249	3.49e-09
rs4527146	cg16239216	5	555236	555121	G	1.25e-05	0.000837835	0.147105	2.85191	0.00456131	0.631087	532991	532876	G	A	0.182	-0.1389	2.82e-11
rs12519469	cg16239216	5	581772	581657	G	1.69e-05	0.00109746	0.174655	2.85191	0.00456131	0.631087	532991	532876	G	A	0.1806	-0.1249	6.65e-11
rs6880820	cg16239216	5	528609	528494	C	2.91e-05	0.00174956	0.133335	2.85191	0.00456131	0.631087	532991	532876	C	T	0.2359	-0.119	4.91e-08
rs10053310	cg16239216	5	595661	595546	G	3.3e-05	0.00195184	0.131037	2.85191	0.00456131	0.631087	532991	532876	G	C	0.2306	-0.098	1.2e-08
rs6887972	cg16239216	5	597274	597159	G	3.3e-05	0.00195184	0.131037	2.85191	0.00456131	0.631087	532991	532876	G	C	0.2307	-0.0974	1.46e-08
rs10474792	cg16239216	5	600058	599943	A	3.88e-05	0.00224567	0.130667	2.85191	0.00456131	0.631087	532991	532876	A	G	0.2301	-0.0989	8.95e-09
rs11739663	cg16239216	5	594083	593968	C	4.07e-05	0.00234493	0.129567	2.85191	0.00456131	0.631087	532991	532876	C	T	0.2303	-0.0982	1.12e-08
rs6883536	cg16239216	5	599274	599159	A	4.07e-05	0.00234493	0.129567	2.85191	0.00456131	0.631087	532991	532876	A	G	0.2303	-0.0974	1.47e-08
rs72704787	cg16239216	5	540731	540616	C	5.96e-05	0.00325895	0.161417	2.85191	0.00456131	0.631087	532991	532876	C	T	0.2364	-0.1314	4.24e-08
rs56302516	cg16239216	5	518434	518319	T	0.000182056	0.0084358	0.123462	2.85191	0.00456131	0.631087	532991	532876	T	C	0.2442	-0.1528	5.85e-11
rs61384641	cg16239216	5	548230	548115	A	0.000333938	0.0139806	0.11719	2.85191	0.00456131	0.631087	532991	532876	A	G	0.2046	-0.1373	2.4e-10
rs72704787	cg14799488	5	540731	540616	C	4.78e-15	1.62e-12	-0.561324	-2.73791	0.0064473	-0.323991	537809	537694	C	T	0.2364	-0.1314	4.24e-08
rs9800013	cg14799488	5	542023	541908	G	2.93e-14	8.94e-12	-0.563702	-2.73791	0.0064473	-0.323991	537809	537694	G	A	0.1975	-0.1249	3.49e-09
rs12521051	cg14799488	5	560440	560325	T	1.86e-06	0.000156791	-0.390835	-2.73791	0.0064473	-0.323991	537809	537694	T	C	0.174	-0.1253	8.61e-11
rs28563961	cg14799488	5	554498	554383	G	1.86e-06	0.000156791	-0.390835	-2.73791	0.0064473	-0.323991	537809	537694	G	C	0.1806	-0.1408	5.98e-11
rs12519763	cg14799488	5	559145	559030	T	1.88e-06	0.000158681	-0.38402	-2.73791	0.0064473	-0.323991	537809	537694	T	C	0.171	-0.1282	8.86e-11
rs12521988	cg14799488	5	556421	556306	T	1.88e-06	0.000158681	-0.38402	-2.73791	0.0064473	-0.323991	537809	537694	T	C	0.1721	-0.1304	6.06e-11
rs12522303	cg14799488	5	555564	555449	C	1.88e-06	0.000158681	-0.38402	-2.73791	0.0064473	-0.323991	537809	537694	C	A	0.1692	-0.1344	5.84e-11
rs72704799	cg14799488	5	551457	551342	G	1.88e-06	0.000158681	-0.38402	-2.73791	0.0064473	-0.323991	537809	537694	G	C	0.1656	-0.1455	3.33e-11
rs72706606	cg14799488	5	558609	558494	C	1.88e-06	0.000158681	-0.38402	-2.73791	0.0064473	-0.323991	537809	537694	C	T	0.1727	-0.129	6.68e-11
rs72706608	cg14799488	5	559203	559088	T	1.88e-06	0.000158681	-0.38402	-2.73791	0.0064473	-0.323991	537809	537694	T	C	0.1729	-0.1273	7.48e-11
rs17497684	cg14799488	5	558307	558192	C	1.92e-06	0.000161437	-0.373858	-2.73791	0.0064473	-0.323991	537809	537694	C	T	0.1728	-0.1287	7.34e-11
rs17563576	cg14799488	5	560476	560361	G	2.06e-06	0.00017247	-0.37407	-2.73791	0.0064473	-0.323991	537809	537694	G	A	0.1735	-0.1247	9.81e-11
rs72704791	cg14799488	5	547896	547781	G	2.59e-06	0.000211807	-0.372294	-2.73791	0.0064473	-0.323991	537809	537694	G	A	0.1624	-0.1544	2.22e-11
rs72706610	cg14799488	5	561111	560996	A	2.7e-06	0.00022018	-0.386472	-2.73791	0.0064473	-0.323991	537809	537694	A	G	0.1726	-0.1259	8.33e-11
rs72706611	cg14799488	5	561146	561031	A	2.73e-06	0.000222735	-0.379598	-2.73791	0.0064473	-0.323991	537809	537694	A	C	0.1725	-0.1259	8.38e-11
rs72706612	cg14799488	5	561198	561083	T	2.73e-06	0.000222735	-0.379598	-2.73791	0.0064473	-0.323991	537809	537694	T	C	0.1725	-0.1259	8.35e-11
rs4957056	cg14799488	5	570105	569990	C	3.87e-06	0.000303436	-0.364093	-2.73791	0.0064473	-0.323991	537809	537694	C	T	0.1756	-0.1277	2.93e-11
rs56278696	cg14799488	5	582669	582554	G	3.88e-06	0.000304108	-0.360387	-2.73791	0.0064473	-0.323991	537809	537694	G	A	0.1765	-0.1253	4.44e-11
rs111352378	cg14799488	5	577079	576964	A	4.17e-06	0.000324523	-0.373751	-2.73791	0.0064473	-0.323991	537809	537694	A	G	0.176	-0.1257	4.2e-11
rs4081846	cg14799488	5	574019	573904	A	4.17e-06	0.000324523	-0.373751	-2.73791	0.0064473	-0.323991	537809	537694	A	G	0.176	-0.1261	4.1e-11
rs4081847	cg14799488	5	574072	573957	A	4.17e-06	0.000324523	-0.373751	-2.73791	0.0064473	-0.323991	537809	537694	A	G	0.1776	-0.1262	4.17e-11
rs4245972	cg14799488	5	578572	578457	G	4.17e-06	0.000324523	-0.373751	-2.73791	0.0064473	-0.323991	537809	537694	G	A	0.176	-0.1257	4.16e-11
rs4957053	cg14799488	5	575927	575812	C	4.17e-06	0.000324523	-0.373751	-2.73791	0.0064473	-0.323991	537809	537694	C	T	0.1761	-0.1256	4.25e-11
rs56216231	cg14799488	5	581193	581078	A	4.17e-06	0.000324523	-0.373751	-2.73791	0.0064473	-0.323991	537809	537694	A	G	0.1759	-0.1261	3.43e-11
rs56350081	cg14799488	5	583198	583083	A	4.17e-06	0.000324523	-0.373751	-2.73791	0.0064473	-0.323991	537809	537694	A	G	0.176	-0.1278	1.85e-11
rs56368535	cg14799488	5	582362	582247	A	4.17e-06	0.000324523	-0.373751	-2.73791	0.0064473	-0.323991	537809	537694	A	G	0.1753	-0.1272	2.79e-11
rs58015612	cg14799488	5	580665	580550	T	4.17e-06	0.000324523	-0.373751	-2.73791	0.0064473	-0.323991	537809	537694	T	A	0.176	-0.1257	3.94e-11
rs72703034	cg14799488	5	577101	576986	T	4.17e-06	0.000324523	-0.373751	-2.73791	0.0064473	-0.323991	537809	537694	T	C	0.176	-0.1257	4.19e-11
rs72703042	cg14799488	5	579269	579154	T	4.17e-06	0.000324523	-0.373751	-2.73791	0.0064473	-0.323991	537809	537694	T	C	0.176	-0.1257	4.02e-11
rs7443550	cg14799488	5	578404	578289	T	4.17e-06	0.000324523	-0.373751	-2.73791	0.0064473	-0.323991	537809	537694	T	G	0.176	-0.1257	4.17e-11
rs12518859	cg14799488	5	587432	587317	T	5.02e-06	0.000380743	-0.368791	-2.73791	0.0064473	-0.323991	537809	537694	T	C	0.1758	-0.1278	2.05e-11
rs12522140	cg14799488	5	587261	587146	A	5.02e-06	0.000380743	-0.368791	-2.73791	0.0064473	-0.323991	537809	537694	A	C	0.176	-0.126	3.82e-11
rs72703064	cg14799488	5	587825	587710	C	5.02e-06	0.000380743	-0.368791	-2.73791	0.0064473	-0.323991	537809	537694	C	T	0.176	-0.126	3.78e-11
rs72703065	cg14799488	5	588123	588008	A	5.02e-06	0.000380743	-0.368791	-2.73791	0.0064473	-0.323991	537809	537694	A	C	0.176	-0.126	3.85e-11
rs57221529	cg14799488	5	586624	586509	G	1.38e-05	0.000913349	-0.306411	-2.73791	0.0064473	-0.323991	537809	537694	G	A	0.1975	-0.132	6.81e-12
rs1399381	cg14799488	5	589853	589738	T	1.81e-05	0.0011639	-0.34419	-2.73791	0.0064473	-0.323991	537809	537694	T	G	0.176	-0.1259	4.15e-11
rs12521091	cg14799488	5	590710	590595	A	4.63e-05	0.00262306	-0.323304	-2.73791	0.0064473	-0.323991	537809	537694	A	C	0.1761	-0.1263	3.63e-11
rs12522724	cg14799488	5	590742	590627	C	4.63e-05	0.00262306	-0.323304	-2.73791	0.0064473	-0.323991	537809	537694	C	T	0.176	-0.1263	3.62e-11
rs56328416	cg14799488	5	591138	591023	A	4.63e-05	0.00262306	-0.323304	-2.73791	0.0064473	-0.323991	537809	537694	A	G	0.176	-0.1263	3.64e-11
rs72703070	cg14799488	5	590458	590343	C	4.63e-05	0.00262306	-0.323304	-2.73791	0.0064473	-0.323991	537809	537694	C	T	0.1771	-0.1262	3.97e-11
rs72703072	cg14799488	5	590626	590511	G	4.63e-05	0.00262306	-0.323304	-2.73791	0.0064473	-0.323991	537809	537694	G	A	0.1761	-0.1263	3.6e-11
rs3749615	cg14799488	5	601485	601370	T	6.91e-05	0.00371327	-0.311852	-2.73791	0.0064473	-0.323991	537809	537694	T	C	0.1828	-0.1114	2.46e-09
rs3749618	cg14799488	5	602650	602535	G	6.91e-05	0.00371327	-0.311852	-2.73791	0.0064473	-0.323991	537809	537694	G	A	0.1827	-0.111	2.84e-09
rs55647623	cg14799488	5	567747	567632	C	0.000275106	0.011938	-0.242372	-2.73791	0.0064473	-0.323991	537809	537694	C	T	0.2047	-0.1186	7.95e-11
rs11960196	cg14799488	5	568857	568742	A	0.00029903	0.01279	-0.252963	-2.73791	0.0064473	-0.323991	537809	537694	A	C	0.2032	-0.1199	5.78e-11
rs72703050	cg14799488	5	582917	582802	C	0.000321021	0.0135272	-0.25913	-2.73791	0.0064473	-0.323991	537809	537694	C	A	0.2048	-0.1186	4.69e-11
rs11960158	cg14799488	5	568665	568550	T	0.000348087	0.014477	-0.249429	-2.73791	0.0064473	-0.323991	537809	537694	T	C	0.2032	-0.1199	5.83e-11
rs11960159	cg14799488	5	568685	568570	T	0.000348087	0.014477	-0.249429	-2.73791	0.0064473	-0.323991	537809	537694	T	C	0.2032	-0.1199	5.85e-11
rs11948381	cg14799488	5	568413	568298	T	0.000353484	0.0146717	-0.25158	-2.73791	0.0064473	-0.323991	537809	537694	T	A	0.2023	-0.1193	7.28e-11
rs56294732	cg14799488	5	568144	568029	C	0.000389199	0.0158412	-0.246682	-2.73791	0.0064473	-0.323991	537809	537694	C	T	0.2032	-0.1198	6.02e-11
rs11955068	cg14799488	5	582324	582209	T	0.000417236	0.0167629	-0.262374	-2.73791	0.0064473	-0.323991	537809	537694	T	C	0.2043	-0.1199	3.08e-11
rs4957048	cg14799488	5	583442	583327	A	0.000417236	0.0167629	-0.262374	-2.73791	0.0064473	-0.323991	537809	537694	A	G	0.2043	-0.1212	1.85e-11
rs56410216	cg14799488	5	583216	583101	A	0.000417236	0.0167629	-0.262374	-2.73791	0.0064473	-0.323991	537809	537694	A	C	0.2043	-0.121	2.01e-11
rs3915384	cg14799488	5	573395	573280	A	0.000456151	0.018053	-0.257647	-2.73791	0.0064473	-0.323991	537809	537694	A	C	0.2043	-0.1193	4.84e-11
rs4957049	cg14799488	5	579080	578965	A	0.000456151	0.018053	-0.257647	-2.73791	0.0064473	-0.323991	537809	537694	A	C	0.2043	-0.1188	4.75e-11
rs4957050	cg14799488	5	579066	578951	C	0.000456151	0.018053	-0.257647	-2.73791	0.0064473	-0.323991	537809	537694	C	A	0.2043	-0.1188	4.75e-11
rs72703044	cg14799488	5	579737	579622	A	0.000456151	0.018053	-0.257647	-2.73791	0.0064473	-0.323991	537809	537694	A	G	0.2043	-0.1188	4.71e-11
rs72703046	cg14799488	5	580129	580014	C	0.000456151	0.018053	-0.257647	-2.73791	0.0064473	-0.323991	537809	537694	C	T	0.2047	-0.1188	4.85e-11
rs12519469	cg14799488	5	581772	581657	G	0.000777677	0.0279706	-0.250474	-2.73791	0.0064473	-0.323991	537809	537694	G	A	0.1806	-0.1249	6.65e-11
rs6880820	cg24854704	5	528609	528494	C	2.27e-14	7e-12	-0.293132	3.15101	0.00174411	0.55472	539420	539305	C	T	0.2359	-0.119	4.91e-08
rs10474792	cg24854704	5	600058	599943	A	6.52e-10	1.15e-07	-0.238789	3.15101	0.00174411	0.55472	539420	539305	A	G	0.2301	-0.0989	8.95e-09
rs6555357	cg24854704	5	560923	560808	G	2.68e-09	4.27e-07	-0.231676	3.15101	0.00174411	0.55472	539420	539305	G	A	0.2095	-0.1145	1.6e-10
rs10053310	cg24854704	5	595661	595546	G	4.09e-09	6.29e-07	-0.226413	3.15101	0.00174411	0.55472	539420	539305	G	C	0.2306	-0.098	1.2e-08
rs6887972	cg24854704	5	597274	597159	G	4.09e-09	6.29e-07	-0.226413	3.15101	0.00174411	0.55472	539420	539305	G	C	0.2307	-0.0974	1.46e-08
rs4527146	cg24854704	5	555236	555121	G	5.65e-09	8.46e-07	-0.239649	3.15101	0.00174411	0.55472	539420	539305	G	A	0.182	-0.1389	2.82e-11
rs11739663	cg24854704	5	594083	593968	C	5.94e-09	8.85e-07	-0.224164	3.15101	0.00174411	0.55472	539420	539305	C	T	0.2303	-0.0982	1.12e-08
rs6883536	cg24854704	5	599274	599159	A	5.94e-09	8.85e-07	-0.224164	3.15101	0.00174411	0.55472	539420	539305	A	G	0.2303	-0.0974	1.47e-08
rs61384641	cg24854704	5	548230	548115	A	4.72e-08	5.74e-06	-0.217689	3.15101	0.00174411	0.55472	539420	539305	A	G	0.2046	-0.1373	2.4e-10
rs9800013	cg24854704	5	542023	541908	G	7.34e-08	8.37e-06	-0.273375	3.15101	0.00174411	0.55472	539420	539305	G	A	0.1975	-0.1249	3.49e-09
rs12519469	cg24854704	5	581772	581657	G	2.92e-07	2.95e-05	-0.255359	3.15101	0.00174411	0.55472	539420	539305	G	A	0.1806	-0.1249	6.65e-11
rs7723049	cg24854704	5	524772	524657	G	3.57e-07	3.55e-05	-0.23664	3.15101	0.00174411	0.55472	539420	539305	G	A	0.1584	-0.1871	1e-11
rs57221529	cg24854704	5	586624	586509	G	3.64e-07	3.61e-05	-0.240606	3.15101	0.00174411	0.55472	539420	539305	G	A	0.1975	-0.132	6.81e-12
rs72706610	cg24854704	5	561111	560996	A	5.19e-07	5e-05	-0.278024	3.15101	0.00174411	0.55472	539420	539305	A	G	0.1726	-0.1259	8.33e-11
rs12521051	cg24854704	5	560440	560325	T	7.01e-07	6.58e-05	-0.273684	3.15101	0.00174411	0.55472	539420	539305	T	C	0.174	-0.1253	8.61e-11
rs28563961	cg24854704	5	554498	554383	G	7.01e-07	6.58e-05	-0.273684	3.15101	0.00174411	0.55472	539420	539305	G	C	0.1806	-0.1408	5.98e-11
rs17563576	cg24854704	5	560476	560361	G	7.14e-07	6.69e-05	-0.262906	3.15101	0.00174411	0.55472	539420	539305	G	A	0.1735	-0.1247	9.81e-11
rs72703051	cg24854704	5	582997	582882	A	7.81e-07	7.21e-05	-0.307601	3.15101	0.00174411	0.55472	539420	539305	A	G	0.1691	-0.1326	1.52e-11
rs17497684	cg24854704	5	558307	558192	C	9.02e-07	8.19e-05	-0.259632	3.15101	0.00174411	0.55472	539420	539305	C	T	0.1728	-0.1287	7.34e-11
rs72706611	cg24854704	5	561146	561031	A	1.35e-06	0.000118269	-0.263361	3.15101	0.00174411	0.55472	539420	539305	A	C	0.1725	-0.1259	8.38e-11
rs72706612	cg24854704	5	561198	561083	T	1.35e-06	0.000118269	-0.263361	3.15101	0.00174411	0.55472	539420	539305	T	C	0.1725	-0.1259	8.35e-11
rs72704802	cg24854704	5	554211	554096	T	1.43e-06	0.000124893	-0.284488	3.15101	0.00174411	0.55472	539420	539305	T	C	0.1674	-0.1427	2.32e-11
rs56230617	cg24854704	5	535662	535547	A	1.53e-06	0.000133521	-0.278198	3.15101	0.00174411	0.55472	539420	539305	A	G	0.17	-0.157	2.52e-11
rs11948381	cg24854704	5	568413	568298	T	1.64e-06	0.000141164	-0.226124	3.15101	0.00174411	0.55472	539420	539305	T	A	0.2023	-0.1193	7.28e-11
rs12519763	cg24854704	5	559145	559030	T	1.77e-06	0.000150135	-0.259394	3.15101	0.00174411	0.55472	539420	539305	T	C	0.171	-0.1282	8.86e-11
rs12521988	cg24854704	5	556421	556306	T	1.77e-06	0.000150135	-0.259394	3.15101	0.00174411	0.55472	539420	539305	T	C	0.1721	-0.1304	6.06e-11
rs12522303	cg24854704	5	555564	555449	C	1.77e-06	0.000150135	-0.259394	3.15101	0.00174411	0.55472	539420	539305	C	A	0.1692	-0.1344	5.84e-11
rs72704799	cg24854704	5	551457	551342	G	1.77e-06	0.000150135	-0.259394	3.15101	0.00174411	0.55472	539420	539305	G	C	0.1656	-0.1455	3.33e-11
rs72706606	cg24854704	5	558609	558494	C	1.77e-06	0.000150135	-0.259394	3.15101	0.00174411	0.55472	539420	539305	C	T	0.1727	-0.129	6.68e-11
rs72706608	cg24854704	5	559203	559088	T	1.77e-06	0.000150135	-0.259394	3.15101	0.00174411	0.55472	539420	539305	T	C	0.1729	-0.1273	7.48e-11
rs55647623	cg24854704	5	567747	567632	C	2.45e-06	0.000201687	-0.210481	3.15101	0.00174411	0.55472	539420	539305	C	T	0.2047	-0.1186	7.95e-11
rs11960196	cg24854704	5	568857	568742	A	2.61e-06	0.00021374	-0.220362	3.15101	0.00174411	0.55472	539420	539305	A	C	0.2032	-0.1199	5.78e-11
rs11960158	cg24854704	5	568665	568550	T	2.69e-06	0.000219406	-0.219382	3.15101	0.00174411	0.55472	539420	539305	T	C	0.2032	-0.1199	5.83e-11
rs11960159	cg24854704	5	568685	568570	T	2.69e-06	0.000219406	-0.219382	3.15101	0.00174411	0.55472	539420	539305	T	C	0.2032	-0.1199	5.85e-11
rs56294732	cg24854704	5	568144	568029	C	3.14e-06	0.000252669	-0.217278	3.15101	0.00174411	0.55472	539420	539305	C	T	0.2032	-0.1198	6.02e-11
rs72703050	cg24854704	5	582917	582802	C	3.26e-06	0.000261475	-0.22473	3.15101	0.00174411	0.55472	539420	539305	C	A	0.2048	-0.1186	4.69e-11
rs56278696	cg24854704	5	582669	582554	G	3.42e-06	0.000272257	-0.244157	3.15101	0.00174411	0.55472	539420	539305	G	A	0.1765	-0.1253	4.44e-11
rs72703100	cg24854704	5	614291	614176	T	3.68e-06	0.000290299	-0.265915	3.15101	0.00174411	0.55472	539420	539305	T	C	0.1818	-0.1082	7.89e-09
rs3915384	cg24854704	5	573395	573280	A	3.98e-06	0.000311249	-0.227268	3.15101	0.00174411	0.55472	539420	539305	A	C	0.2043	-0.1193	4.84e-11
rs4957049	cg24854704	5	579080	578965	A	3.98e-06	0.000311249	-0.227268	3.15101	0.00174411	0.55472	539420	539305	A	C	0.2043	-0.1188	4.75e-11
rs4957050	cg24854704	5	579066	578951	C	3.98e-06	0.000311249	-0.227268	3.15101	0.00174411	0.55472	539420	539305	C	A	0.2043	-0.1188	4.75e-11
rs72703044	cg24854704	5	579737	579622	A	3.98e-06	0.000311249	-0.227268	3.15101	0.00174411	0.55472	539420	539305	A	G	0.2043	-0.1188	4.71e-11
rs72703046	cg24854704	5	580129	580014	C	3.98e-06	0.000311249	-0.227268	3.15101	0.00174411	0.55472	539420	539305	C	T	0.2047	-0.1188	4.85e-11
rs4957056	cg24854704	5	570105	569990	C	4.34e-06	0.000336145	-0.244083	3.15101	0.00174411	0.55472	539420	539305	C	T	0.1756	-0.1277	2.93e-11
rs111352378	cg24854704	5	577079	576964	A	4.36e-06	0.000337389	-0.251343	3.15101	0.00174411	0.55472	539420	539305	A	G	0.176	-0.1257	4.2e-11
rs4081846	cg24854704	5	574019	573904	A	4.36e-06	0.000337389	-0.251343	3.15101	0.00174411	0.55472	539420	539305	A	G	0.176	-0.1261	4.1e-11
rs4081847	cg24854704	5	574072	573957	A	4.36e-06	0.000337389	-0.251343	3.15101	0.00174411	0.55472	539420	539305	A	G	0.1776	-0.1262	4.17e-11
rs4245972	cg24854704	5	578572	578457	G	4.36e-06	0.000337389	-0.251343	3.15101	0.00174411	0.55472	539420	539305	G	A	0.176	-0.1257	4.16e-11
rs4957053	cg24854704	5	575927	575812	C	4.36e-06	0.000337389	-0.251343	3.15101	0.00174411	0.55472	539420	539305	C	T	0.1761	-0.1256	4.25e-11
rs56216231	cg24854704	5	581193	581078	A	4.36e-06	0.000337389	-0.251343	3.15101	0.00174411	0.55472	539420	539305	A	G	0.1759	-0.1261	3.43e-11
rs56350081	cg24854704	5	583198	583083	A	4.36e-06	0.000337389	-0.251343	3.15101	0.00174411	0.55472	539420	539305	A	G	0.176	-0.1278	1.85e-11
rs56368535	cg24854704	5	582362	582247	A	4.36e-06	0.000337389	-0.251343	3.15101	0.00174411	0.55472	539420	539305	A	G	0.1753	-0.1272	2.79e-11
rs58015612	cg24854704	5	580665	580550	T	4.36e-06	0.000337389	-0.251343	3.15101	0.00174411	0.55472	539420	539305	T	A	0.176	-0.1257	3.94e-11
rs72703034	cg24854704	5	577101	576986	T	4.36e-06	0.000337389	-0.251343	3.15101	0.00174411	0.55472	539420	539305	T	C	0.176	-0.1257	4.19e-11
rs72703042	cg24854704	5	579269	579154	T	4.36e-06	0.000337389	-0.251343	3.15101	0.00174411	0.55472	539420	539305	T	C	0.176	-0.1257	4.02e-11
rs7443550	cg24854704	5	578404	578289	T	4.36e-06	0.000337389	-0.251343	3.15101	0.00174411	0.55472	539420	539305	T	G	0.176	-0.1257	4.17e-11
rs72703026	cg24854704	5	572383	572268	A	4.49e-06	0.000346536	-0.266518	3.15101	0.00174411	0.55472	539420	539305	A	G	0.1748	-0.1273	3.22e-11
rs11955068	cg24854704	5	582324	582209	T	4.54e-06	0.000349858	-0.228572	3.15101	0.00174411	0.55472	539420	539305	T	C	0.2043	-0.1199	3.08e-11
rs4957048	cg24854704	5	583442	583327	A	4.54e-06	0.000349858	-0.228572	3.15101	0.00174411	0.55472	539420	539305	A	G	0.2043	-0.1212	1.85e-11
rs56410216	cg24854704	5	583216	583101	A	4.54e-06	0.000349858	-0.228572	3.15101	0.00174411	0.55472	539420	539305	A	C	0.2043	-0.121	2.01e-11
rs72705014	cg24854704	5	619815	619700	G	6.29e-06	0.00046127	-0.258282	3.15101	0.00174411	0.55472	539420	539305	G	C	0.1825	-0.1061	1.37e-08
rs72704787	cg24854704	5	540731	540616	C	6.84e-06	0.000495298	-0.222335	3.15101	0.00174411	0.55472	539420	539305	C	T	0.2364	-0.1314	4.24e-08
rs56108664	cg24854704	5	537890	537775	T	7.11e-06	0.000513221	-0.257957	3.15101	0.00174411	0.55472	539420	539305	T	C	0.1635	-0.15	4.2e-11
rs72705017	cg24854704	5	623733	623618	A	7.39e-06	0.000531673	-0.261667	3.15101	0.00174411	0.55472	539420	539305	A	G	0.1829	-0.1059	1.49e-08
rs12522955	cg24854704	5	639231	639116	A	7.53e-06	0.000540178	-0.262916	3.15101	0.00174411	0.55472	539420	539305	A	C	0.1797	-0.1195	1.59e-08
rs1399381	cg24854704	5	589853	589738	T	8.6e-06	0.000604388	-0.240488	3.15101	0.00174411	0.55472	539420	539305	T	G	0.176	-0.1259	4.15e-11
rs72704785	cg24854704	5	540459	540344	A	8.82e-06	0.000617886	-0.2843	3.15101	0.00174411	0.55472	539420	539305	A	G	0.1516	-0.1592	6.22e-11
rs72704791	cg24854704	5	547896	547781	G	8.86e-06	0.000620309	-0.237408	3.15101	0.00174411	0.55472	539420	539305	G	A	0.1624	-0.1544	2.22e-11
rs12518859	cg24854704	5	587432	587317	T	9.01e-06	0.000629131	-0.241883	3.15101	0.00174411	0.55472	539420	539305	T	C	0.1758	-0.1278	2.05e-11
rs12522140	cg24854704	5	587261	587146	A	9.01e-06	0.000629131	-0.241883	3.15101	0.00174411	0.55472	539420	539305	A	C	0.176	-0.126	3.82e-11
rs72703064	cg24854704	5	587825	587710	C	9.01e-06	0.000629131	-0.241883	3.15101	0.00174411	0.55472	539420	539305	C	T	0.176	-0.126	3.78e-11
rs72703065	cg24854704	5	588123	588008	A	9.01e-06	0.000629131	-0.241883	3.15101	0.00174411	0.55472	539420	539305	A	C	0.176	-0.126	3.85e-11
rs12517345	cg24854704	5	628294	628179	A	1.04e-05	0.000713676	-0.251231	3.15101	0.00174411	0.55472	539420	539305	A	G	0.1826	-0.1058	1.52e-08
rs11134149	cg24854704	5	637277	637162	G	1.26e-05	0.000847933	-0.255261	3.15101	0.00174411	0.55472	539420	539305	G	A	0.1791	-0.1185	1.87e-08
rs11739866	cg24854704	5	636299	636184	T	1.26e-05	0.000847933	-0.255261	3.15101	0.00174411	0.55472	539420	539305	T	C	0.1791	-0.1184	1.87e-08
rs11134148	cg24854704	5	637107	636992	T	1.34e-05	0.000895042	-0.253022	3.15101	0.00174411	0.55472	539420	539305	T	C	0.1792	-0.1185	1.86e-08
rs3749615	cg24854704	5	601485	601370	T	2.06e-05	0.00130723	-0.224557	3.15101	0.00174411	0.55472	539420	539305	T	C	0.1828	-0.1114	2.46e-09
rs3749618	cg24854704	5	602650	602535	G	2.06e-05	0.00130723	-0.224557	3.15101	0.00174411	0.55472	539420	539305	G	A	0.1827	-0.111	2.84e-09
rs11750321	cg24854704	5	599196	599081	T	2.5e-05	0.00153727	-0.23453	3.15101	0.00174411	0.55472	539420	539305	T	C	0.182	-0.1121	2.12e-09
rs72703087	cg24854704	5	598029	597914	T	2.5e-05	0.00153727	-0.23453	3.15101	0.00174411	0.55472	539420	539305	T	C	0.182	-0.1121	2.06e-09
rs72703092	cg24854704	5	599269	599154	A	2.5e-05	0.00153727	-0.23453	3.15101	0.00174411	0.55472	539420	539305	A	G	0.182	-0.112	2.12e-09
rs72703095	cg24854704	5	601789	601674	C	2.5e-05	0.00153727	-0.23453	3.15101	0.00174411	0.55472	539420	539305	C	T	0.1819	-0.1115	2.58e-09
rs11739847	cg24854704	5	609661	609546	A	2.75e-05	0.00166866	-0.234448	3.15101	0.00174411	0.55472	539420	539305	A	G	0.1816	-0.1096	5.15e-09
rs12515615	cg24854704	5	520263	520148	A	3.5e-05	0.00205236	-0.230035	3.15101	0.00174411	0.55472	539420	539305	A	G	0.1626	-0.1605	9e-11
rs56302516	cg24854704	5	518434	518319	T	4.34e-05	0.00247375	-0.165912	3.15101	0.00174411	0.55472	539420	539305	T	C	0.2442	-0.1528	5.85e-11
rs12521091	cg24854704	5	590710	590595	A	6.65e-05	0.00359371	-0.213371	3.15101	0.00174411	0.55472	539420	539305	A	C	0.1761	-0.1263	3.63e-11
rs12522724	cg24854704	5	590742	590627	C	6.65e-05	0.00359371	-0.213371	3.15101	0.00174411	0.55472	539420	539305	C	T	0.176	-0.1263	3.62e-11
rs56328416	cg24854704	5	591138	591023	A	6.65e-05	0.00359371	-0.213371	3.15101	0.00174411	0.55472	539420	539305	A	G	0.176	-0.1263	3.64e-11
rs72703070	cg24854704	5	590458	590343	C	6.65e-05	0.00359371	-0.213371	3.15101	0.00174411	0.55472	539420	539305	C	T	0.1771	-0.1262	3.97e-11
rs72703072	cg24854704	5	590626	590511	G	6.65e-05	0.00359371	-0.213371	3.15101	0.00174411	0.55472	539420	539305	G	A	0.1761	-0.1263	3.6e-11
rs111707179	cg24854704	5	593308	593193	A	0.000188948	0.00870315	-0.201622	3.15101	0.00174411	0.55472	539420	539305	A	T	0.1834	-0.1132	2.48e-09
rs55773830	cg24854704	5	510493	510378	A	0.000226566	0.0101439	-0.19708	3.15101	0.00174411	0.55472	539420	539305	A	G	0.1865	-0.1597	6.2e-10
rs61580655	cg24854704	5	597564	597449	G	0.000246956	0.0108902	-0.198907	3.15101	0.00174411	0.55472	539420	539305	G	A	0.1822	-0.1104	3.57e-09
rs72703079	cg24854704	5	595173	595058	C	0.000246956	0.0108902	-0.198907	3.15101	0.00174411	0.55472	539420	539305	C	T	0.1821	-0.1108	3.13e-09
rs57306627	cg24854704	5	597643	597528	C	0.000262501	0.0114698	-0.197489	3.15101	0.00174411	0.55472	539420	539305	C	T	0.1822	-0.1104	3.57e-09
rs6555357	cg10558062	5	560923	560808	G	1.85e-10	3.47e-08	0.140116	4.786	2.36e-06	1.49532	559057	558942	G	A	0.2095	-0.1145	1.6e-10
rs11960196	cg10558062	5	568857	568742	A	5.23e-09	7.86e-07	0.154011	4.786	2.36e-06	1.49532	559057	558942	A	C	0.2032	-0.1199	5.78e-11
rs11948381	cg10558062	5	568413	568298	T	6.47e-09	9.59e-07	0.154097	4.786	2.36e-06	1.49532	559057	558942	T	A	0.2023	-0.1193	7.28e-11
rs56294732	cg10558062	5	568144	568029	C	6.9e-09	1.02e-06	0.151886	4.786	2.36e-06	1.49532	559057	558942	C	T	0.2032	-0.1198	6.02e-11
rs55647623	cg10558062	5	567747	567632	C	7.98e-09	1.17e-06	0.144988	4.786	2.36e-06	1.49532	559057	558942	C	T	0.2047	-0.1186	7.95e-11
rs11960158	cg10558062	5	568665	568550	T	8.27e-09	1.2e-06	0.15157	4.786	2.36e-06	1.49532	559057	558942	T	C	0.2032	-0.1199	5.83e-11
rs11960159	cg10558062	5	568685	568570	T	8.27e-09	1.2e-06	0.15157	4.786	2.36e-06	1.49532	559057	558942	T	C	0.2032	-0.1199	5.85e-11
rs3915384	cg10558062	5	573395	573280	A	4.22e-08	5.18e-06	0.152169	4.786	2.36e-06	1.49532	559057	558942	A	C	0.2043	-0.1193	4.84e-11
rs4957049	cg10558062	5	579080	578965	A	4.22e-08	5.18e-06	0.152169	4.786	2.36e-06	1.49532	559057	558942	A	C	0.2043	-0.1188	4.75e-11
rs4957050	cg10558062	5	579066	578951	C	4.22e-08	5.18e-06	0.152169	4.786	2.36e-06	1.49532	559057	558942	C	A	0.2043	-0.1188	4.75e-11
rs72703044	cg10558062	5	579737	579622	A	4.22e-08	5.18e-06	0.152169	4.786	2.36e-06	1.49532	559057	558942	A	G	0.2043	-0.1188	4.71e-11
rs72703046	cg10558062	5	580129	580014	C	4.22e-08	5.18e-06	0.152169	4.786	2.36e-06	1.49532	559057	558942	C	T	0.2047	-0.1188	4.85e-11
rs10053310	cg10558062	5	595661	595546	G	6.03e-08	7.18e-06	0.118476	4.786	2.36e-06	1.49532	559057	558942	G	C	0.2306	-0.098	1.2e-08
rs6887972	cg10558062	5	597274	597159	G	6.03e-08	7.18e-06	0.118476	4.786	2.36e-06	1.49532	559057	558942	G	C	0.2307	-0.0974	1.46e-08
rs11955068	cg10558062	5	582324	582209	T	7.09e-08	8.1e-06	0.151432	4.786	2.36e-06	1.49532	559057	558942	T	C	0.2043	-0.1199	3.08e-11
rs4957048	cg10558062	5	583442	583327	A	7.09e-08	8.1e-06	0.151432	4.786	2.36e-06	1.49532	559057	558942	A	G	0.2043	-0.1212	1.85e-11
rs56410216	cg10558062	5	583216	583101	A	7.09e-08	8.1e-06	0.151432	4.786	2.36e-06	1.49532	559057	558942	A	C	0.2043	-0.121	2.01e-11
rs11739663	cg10558062	5	594083	593968	C	1.04e-07	1.16e-05	0.116401	4.786	2.36e-06	1.49532	559057	558942	C	T	0.2303	-0.0982	1.12e-08
rs6883536	cg10558062	5	599274	599159	A	1.04e-07	1.16e-05	0.116401	4.786	2.36e-06	1.49532	559057	558942	A	G	0.2303	-0.0974	1.47e-08
rs4527146	cg10558062	5	555236	555121	G	1.52e-07	1.63e-05	0.122704	4.786	2.36e-06	1.49532	559057	558942	G	A	0.182	-0.1389	2.82e-11
rs55726539	cg10558062	5	526807	526692	A	1.73e-07	1.83e-05	0.111962	4.786	2.36e-06	1.49532	559057	558942	A	G	0.2739	-0.1416	8.49e-09
rs72703050	cg10558062	5	582917	582802	C	1.97e-07	2.06e-05	0.141801	4.786	2.36e-06	1.49532	559057	558942	C	A	0.2048	-0.1186	4.69e-11
rs113896354	cg10558062	5	655438	655323	T	2.6e-07	2.65e-05	0.159489	4.786	2.36e-06	1.49532	559057	558942	T	C	0.1792	-0.1113	1.15e-08
rs12517638	cg10558062	5	645484	645369	T	2.6e-07	2.65e-05	0.159489	4.786	2.36e-06	1.49532	559057	558942	T	C	0.1803	-0.124	1.69e-08
rs12520279	cg10558062	5	657291	657176	C	2.6e-07	2.65e-05	0.159489	4.786	2.36e-06	1.49532	559057	558942	C	T	0.1785	-0.1143	1.1e-08
rs4957080	cg10558062	5	644552	644437	T	2.6e-07	2.65e-05	0.159489	4.786	2.36e-06	1.49532	559057	558942	T	G	0.1789	-0.1222	2.47e-08
rs4957081	cg10558062	5	646418	646303	C	2.6e-07	2.65e-05	0.159489	4.786	2.36e-06	1.49532	559057	558942	C	G	0.1788	-0.1225	2.44e-08
rs4957082	cg10558062	5	658160	658045	T	2.6e-07	2.65e-05	0.159489	4.786	2.36e-06	1.49532	559057	558942	T	G	0.1785	-0.1144	1.1e-08
rs72705097	cg10558062	5	655067	654952	A	2.6e-07	2.65e-05	0.159489	4.786	2.36e-06	1.49532	559057	558942	A	G	0.1792	-0.1111	1.15e-08
rs3792720	cg10558062	5	643028	642913	G	3.31e-07	3.31e-05	0.157673	4.786	2.36e-06	1.49532	559057	558942	G	T	0.179	-0.1221	2.42e-08
rs10474792	cg10558062	5	600058	599943	A	4.4e-07	4.29e-05	0.111349	4.786	2.36e-06	1.49532	559057	558942	A	G	0.2301	-0.0989	8.95e-09
rs6880820	cg10558062	5	528609	528494	C	6.86e-07	6.44e-05	0.110025	4.786	2.36e-06	1.49532	559057	558942	C	T	0.2359	-0.119	4.91e-08
rs12519763	cg10558062	5	559145	559030	T	7.03e-07	6.59e-05	0.152341	4.786	2.36e-06	1.49532	559057	558942	T	C	0.171	-0.1282	8.86e-11
rs12521091	cg10558062	5	590710	590595	A	7.03e-07	6.59e-05	0.149526	4.786	2.36e-06	1.49532	559057	558942	A	C	0.1761	-0.1263	3.63e-11
rs12521988	cg10558062	5	556421	556306	T	7.03e-07	6.59e-05	0.152341	4.786	2.36e-06	1.49532	559057	558942	T	C	0.1721	-0.1304	6.06e-11
rs12522303	cg10558062	5	555564	555449	C	7.03e-07	6.59e-05	0.152341	4.786	2.36e-06	1.49532	559057	558942	C	A	0.1692	-0.1344	5.84e-11
rs12522724	cg10558062	5	590742	590627	C	7.03e-07	6.59e-05	0.149526	4.786	2.36e-06	1.49532	559057	558942	C	T	0.176	-0.1263	3.62e-11
rs56328416	cg10558062	5	591138	591023	A	7.03e-07	6.59e-05	0.149526	4.786	2.36e-06	1.49532	559057	558942	A	G	0.176	-0.1263	3.64e-11
rs72703070	cg10558062	5	590458	590343	C	7.03e-07	6.59e-05	0.149526	4.786	2.36e-06	1.49532	559057	558942	C	T	0.1771	-0.1262	3.97e-11
rs72703072	cg10558062	5	590626	590511	G	7.03e-07	6.59e-05	0.149526	4.786	2.36e-06	1.49532	559057	558942	G	A	0.1761	-0.1263	3.6e-11
rs72704799	cg10558062	5	551457	551342	G	7.03e-07	6.59e-05	0.152341	4.786	2.36e-06	1.49532	559057	558942	G	C	0.1656	-0.1455	3.33e-11
rs72706606	cg10558062	5	558609	558494	C	7.03e-07	6.59e-05	0.152341	4.786	2.36e-06	1.49532	559057	558942	C	T	0.1727	-0.129	6.68e-11
rs72706608	cg10558062	5	559203	559088	T	7.03e-07	6.59e-05	0.152341	4.786	2.36e-06	1.49532	559057	558942	T	C	0.1729	-0.1273	7.48e-11
rs72706611	cg10558062	5	561146	561031	A	7.53e-07	7.01e-05	0.152561	4.786	2.36e-06	1.49532	559057	558942	A	C	0.1725	-0.1259	8.38e-11
rs72706612	cg10558062	5	561198	561083	T	7.53e-07	7.01e-05	0.152561	4.786	2.36e-06	1.49532	559057	558942	T	C	0.1725	-0.1259	8.35e-11
rs12521051	cg10558062	5	560440	560325	T	7.8e-07	7.21e-05	0.154346	4.786	2.36e-06	1.49532	559057	558942	T	C	0.174	-0.1253	8.61e-11
rs28563961	cg10558062	5	554498	554383	G	7.8e-07	7.21e-05	0.154346	4.786	2.36e-06	1.49532	559057	558942	G	C	0.1806	-0.1408	5.98e-11
rs4957056	cg10558062	5	570105	569990	C	7.84e-07	7.21e-05	0.148304	4.786	2.36e-06	1.49532	559057	558942	C	T	0.1756	-0.1277	2.93e-11
rs72706610	cg10558062	5	561111	560996	A	8.31e-07	7.59e-05	0.154654	4.786	2.36e-06	1.49532	559057	558942	A	G	0.1726	-0.1259	8.33e-11
rs9800013	cg10558062	5	542023	541908	G	1.58e-06	0.000137158	0.138524	4.786	2.36e-06	1.49532	559057	558942	G	A	0.1975	-0.1249	3.49e-09
rs72704791	cg10558062	5	547896	547781	G	1.6e-06	0.000138868	0.144892	4.786	2.36e-06	1.49532	559057	558942	G	A	0.1624	-0.1544	2.22e-11
rs1399381	cg10558062	5	589853	589738	T	2.18e-06	0.000181676	0.144712	4.786	2.36e-06	1.49532	559057	558942	T	G	0.176	-0.1259	4.15e-11
rs17497684	cg10558062	5	558307	558192	C	2.28e-06	0.00018896	0.141629	4.786	2.36e-06	1.49532	559057	558942	C	T	0.1728	-0.1287	7.34e-11
rs72705017	cg10558062	5	623733	623618	A	2.35e-06	0.000193975	0.155876	4.786	2.36e-06	1.49532	559057	558942	A	G	0.1829	-0.1059	1.49e-08
rs72705030	cg10558062	5	645562	645447	T	2.7e-06	0.000220394	0.156324	4.786	2.36e-06	1.49532	559057	558942	T	C	0.1766	-0.1231	2.24e-08
rs17563576	cg10558062	5	560476	560361	G	2.72e-06	0.000221417	0.141081	4.786	2.36e-06	1.49532	559057	558942	G	A	0.1735	-0.1247	9.81e-11
rs3749615	cg10558062	5	601485	601370	T	2.87e-06	0.000232755	0.13944	4.786	2.36e-06	1.49532	559057	558942	T	C	0.1828	-0.1114	2.46e-09
rs3749618	cg10558062	5	602650	602535	G	2.87e-06	0.000232755	0.13944	4.786	2.36e-06	1.49532	559057	558942	G	A	0.1827	-0.111	2.84e-09
rs57306627	cg10558062	5	597643	597528	C	2.97e-06	0.000239728	0.142491	4.786	2.36e-06	1.49532	559057	558942	C	T	0.1822	-0.1104	3.57e-09
rs72703100	cg10558062	5	614291	614176	T	3.29e-06	0.000263483	0.151304	4.786	2.36e-06	1.49532	559057	558942	T	C	0.1818	-0.1082	7.89e-09
rs12522955	cg10558062	5	639231	639116	A	3.4e-06	0.000270611	0.154299	4.786	2.36e-06	1.49532	559057	558942	A	C	0.1797	-0.1195	1.59e-08
rs144823843	cg10558062	5	642293	642178	G	3.43e-06	0.000272656	0.153782	4.786	2.36e-06	1.49532	559057	558942	G	A	0.1729	-0.1245	3.02e-08
rs11134149	cg10558062	5	637277	637162	G	3.82e-06	0.000300447	0.152765	4.786	2.36e-06	1.49532	559057	558942	G	A	0.1791	-0.1185	1.87e-08
rs11739866	cg10558062	5	636299	636184	T	3.82e-06	0.000300447	0.152765	4.786	2.36e-06	1.49532	559057	558942	T	C	0.1791	-0.1184	1.87e-08
rs56325086	cg10558062	5	640728	640613	A	3.82e-06	0.000300447	0.152765	4.786	2.36e-06	1.49532	559057	558942	A	G	0.1778	-0.1206	1.32e-08
rs111707179	cg10558062	5	593308	593193	A	3.91e-06	0.000306327	0.140575	4.786	2.36e-06	1.49532	559057	558942	A	T	0.1834	-0.1132	2.48e-09
rs72705014	cg10558062	5	619815	619700	G	5.2e-06	0.000389106	0.14753	4.786	2.36e-06	1.49532	559057	558942	G	C	0.1825	-0.1061	1.37e-08
rs12517345	cg10558062	5	628294	628179	A	5.74e-06	0.000425819	0.146238	4.786	2.36e-06	1.49532	559057	558942	A	G	0.1826	-0.1058	1.52e-08
rs11134148	cg10558062	5	637107	636992	T	6.06e-06	0.000445895	0.148788	4.786	2.36e-06	1.49532	559057	558942	T	C	0.1792	-0.1185	1.86e-08
rs12518859	cg10558062	5	587432	587317	T	6.1e-06	0.000448324	0.139472	4.786	2.36e-06	1.49532	559057	558942	T	C	0.1758	-0.1278	2.05e-11
rs12522140	cg10558062	5	587261	587146	A	6.1e-06	0.000448324	0.139472	4.786	2.36e-06	1.49532	559057	558942	A	C	0.176	-0.126	3.82e-11
rs72703064	cg10558062	5	587825	587710	C	6.1e-06	0.000448324	0.139472	4.786	2.36e-06	1.49532	559057	558942	C	T	0.176	-0.126	3.78e-11
rs72703065	cg10558062	5	588123	588008	A	6.1e-06	0.000448324	0.139472	4.786	2.36e-06	1.49532	559057	558942	A	C	0.176	-0.126	3.85e-11
rs61580655	cg10558062	5	597564	597449	G	6.81e-06	0.000493025	0.137731	4.786	2.36e-06	1.49532	559057	558942	G	A	0.1822	-0.1104	3.57e-09
rs72703079	cg10558062	5	595173	595058	C	6.81e-06	0.000493025	0.137731	4.786	2.36e-06	1.49532	559057	558942	C	T	0.1821	-0.1108	3.13e-09
rs111352378	cg10558062	5	577079	576964	A	9.01e-06	0.000629131	0.137669	4.786	2.36e-06	1.49532	559057	558942	A	G	0.176	-0.1257	4.2e-11
rs4081846	cg10558062	5	574019	573904	A	9.01e-06	0.000629131	0.137669	4.786	2.36e-06	1.49532	559057	558942	A	G	0.176	-0.1261	4.1e-11
rs4081847	cg10558062	5	574072	573957	A	9.01e-06	0.000629131	0.137669	4.786	2.36e-06	1.49532	559057	558942	A	G	0.1776	-0.1262	4.17e-11
rs4245972	cg10558062	5	578572	578457	G	9.01e-06	0.000629131	0.137669	4.786	2.36e-06	1.49532	559057	558942	G	A	0.176	-0.1257	4.16e-11
rs4957053	cg10558062	5	575927	575812	C	9.01e-06	0.000629131	0.137669	4.786	2.36e-06	1.49532	559057	558942	C	T	0.1761	-0.1256	4.25e-11
rs56216231	cg10558062	5	581193	581078	A	9.01e-06	0.000629131	0.137669	4.786	2.36e-06	1.49532	559057	558942	A	G	0.1759	-0.1261	3.43e-11
rs56350081	cg10558062	5	583198	583083	A	9.01e-06	0.000629131	0.137669	4.786	2.36e-06	1.49532	559057	558942	A	G	0.176	-0.1278	1.85e-11
rs56368535	cg10558062	5	582362	582247	A	9.01e-06	0.000629131	0.137669	4.786	2.36e-06	1.49532	559057	558942	A	G	0.1753	-0.1272	2.79e-11
rs58015612	cg10558062	5	580665	580550	T	9.01e-06	0.000629131	0.137669	4.786	2.36e-06	1.49532	559057	558942	T	A	0.176	-0.1257	3.94e-11
rs72703034	cg10558062	5	577101	576986	T	9.01e-06	0.000629131	0.137669	4.786	2.36e-06	1.49532	559057	558942	T	C	0.176	-0.1257	4.19e-11
rs72703042	cg10558062	5	579269	579154	T	9.01e-06	0.000629131	0.137669	4.786	2.36e-06	1.49532	559057	558942	T	C	0.176	-0.1257	4.02e-11
rs7443550	cg10558062	5	578404	578289	T	9.01e-06	0.000629131	0.137669	4.786	2.36e-06	1.49532	559057	558942	T	G	0.176	-0.1257	4.17e-11
rs7723049	cg10558062	5	524772	524657	G	1.15e-05	0.000782241	0.115925	4.786	2.36e-06	1.49532	559057	558942	G	A	0.1584	-0.1871	1e-11
rs11739847	cg10558062	5	609661	609546	A	1.23e-05	0.000831378	0.138281	4.786	2.36e-06	1.49532	559057	558942	A	G	0.1816	-0.1096	5.15e-09
rs56108664	cg10558062	5	537890	537775	T	1.28e-05	0.000859864	0.142024	4.786	2.36e-06	1.49532	559057	558942	T	C	0.1635	-0.15	4.2e-11
rs57221529	cg10558062	5	586624	586509	G	1.32e-05	0.000880975	0.117147	4.786	2.36e-06	1.49532	559057	558942	G	A	0.1975	-0.132	6.81e-12
rs72704802	cg10558062	5	554211	554096	T	1.41e-05	0.000931851	0.145468	4.786	2.36e-06	1.49532	559057	558942	T	C	0.1674	-0.1427	2.32e-11
rs61384641	cg10558062	5	548230	548115	A	2e-05	0.00127117	0.0969037	4.786	2.36e-06	1.49532	559057	558942	A	G	0.2046	-0.1373	2.4e-10
rs56278696	cg10558062	5	582669	582554	G	2.16e-05	0.00135248	0.126709	4.786	2.36e-06	1.49532	559057	558942	G	A	0.1765	-0.1253	4.44e-11
rs56230617	cg10558062	5	535662	535547	A	2.18e-05	0.00136456	0.139526	4.786	2.36e-06	1.49532	559057	558942	A	G	0.17	-0.157	2.52e-11
rs72704787	cg10558062	5	540731	540616	C	2.54e-05	0.00155463	0.118029	4.786	2.36e-06	1.49532	559057	558942	C	T	0.2364	-0.1314	4.24e-08
rs11750321	cg10558062	5	599196	599081	T	2.58e-05	0.00157828	0.132578	4.786	2.36e-06	1.49532	559057	558942	T	C	0.182	-0.1121	2.12e-09
rs72703087	cg10558062	5	598029	597914	T	2.58e-05	0.00157828	0.132578	4.786	2.36e-06	1.49532	559057	558942	T	C	0.182	-0.1121	2.06e-09
rs72703092	cg10558062	5	599269	599154	A	2.58e-05	0.00157828	0.132578	4.786	2.36e-06	1.49532	559057	558942	A	G	0.182	-0.112	2.12e-09
rs72703095	cg10558062	5	601789	601674	C	2.58e-05	0.00157828	0.132578	4.786	2.36e-06	1.49532	559057	558942	C	T	0.1819	-0.1115	2.58e-09
rs12519469	cg10558062	5	581772	581657	G	3.56e-05	0.00208508	0.117185	4.786	2.36e-06	1.49532	559057	558942	G	A	0.1806	-0.1249	6.65e-11
rs72703051	cg10558062	5	582997	582882	A	6.84e-05	0.00367842	0.141081	4.786	2.36e-06	1.49532	559057	558942	A	G	0.1691	-0.1326	1.52e-11
rs72703026	cg10558062	5	572383	572268	A	7.71e-05	0.00409504	0.130462	4.786	2.36e-06	1.49532	559057	558942	A	G	0.1748	-0.1273	3.22e-11
rs55773830	cg10558062	5	510493	510378	A	9.06e-05	0.00468424	0.118352	4.786	2.36e-06	1.49532	559057	558942	A	G	0.1865	-0.1597	6.2e-10
rs12515615	cg10558062	5	520263	520148	A	0.000298518	0.0127717	0.114094	4.786	2.36e-06	1.49532	559057	558942	A	G	0.1626	-0.1605	9e-11
rs72704785	cg10558062	5	540459	540344	A	0.000615033	0.0230946	0.12463	4.786	2.36e-06	1.49532	559057	558942	A	G	0.1516	-0.1592	6.22e-11
rs56302516	cg10558062	5	518434	518319	T	0.00109005	0.03643	0.0753056	4.786	2.36e-06	1.49532	559057	558942	T	C	0.2442	-0.1528	5.85e-11
rs10474792	cg23206463	5	600058	599943	A	1.45e-07	1.57e-05	-0.32568	2.24972	0.0249863	0.250022	561769	561654	A	G	0.2301	-0.0989	8.95e-09
rs11739663	cg23206463	5	594083	593968	C	3.54e-07	3.53e-05	-0.313854	2.24972	0.0249863	0.250022	561769	561654	C	T	0.2303	-0.0982	1.12e-08
rs6883536	cg23206463	5	599274	599159	A	3.54e-07	3.53e-05	-0.313854	2.24972	0.0249863	0.250022	561769	561654	A	G	0.2303	-0.0974	1.47e-08
rs10053310	cg23206463	5	595661	595546	G	6.46e-07	6.1e-05	-0.306897	2.24972	0.0249863	0.250022	561769	561654	G	C	0.2306	-0.098	1.2e-08
rs6887972	cg23206463	5	597274	597159	G	6.46e-07	6.1e-05	-0.306897	2.24972	0.0249863	0.250022	561769	561654	G	C	0.2307	-0.0974	1.46e-08
rs61384641	cg23206463	5	548230	548115	A	1.22e-06	0.000108303	-0.309094	2.24972	0.0249863	0.250022	561769	561654	A	G	0.2046	-0.1373	2.4e-10
rs6880820	cg23206463	5	528609	528494	C	2.83e-05	0.00171044	-0.261995	2.24972	0.0249863	0.250022	561769	561654	C	T	0.2359	-0.119	4.91e-08
rs55726539	cg09672025	5	526807	526692	A	3.49e-05	0.00205159	-0.0890606	-2.57142	0.0104731	-0.801711	574150	574035	A	G	0.2739	-0.1416	8.49e-09
rs61384641	cg09672025	5	548230	548115	A	0.00014935	0.0071605	-0.0862372	-2.57142	0.0104731	-0.801711	574150	574035	A	G	0.2046	-0.1373	2.4e-10
rs10474792	cg09672025	5	600058	599943	A	0.000430776	0.0171979	-0.0781005	-2.57142	0.0104731	-0.801711	574150	574035	A	G	0.2301	-0.0989	8.95e-09
rs11739663	cg09672025	5	594083	593968	C	0.000744707	0.0270307	-0.0744326	-2.57142	0.0104731	-0.801711	574150	574035	C	T	0.2303	-0.0982	1.12e-08
rs6883536	cg09672025	5	599274	599159	A	0.000744707	0.0270307	-0.0744326	-2.57142	0.0104731	-0.801711	574150	574035	A	G	0.2303	-0.0974	1.47e-08
rs10053310	cg09672025	5	595661	595546	G	0.000769474	0.0277406	-0.07422	-2.57142	0.0104731	-0.801711	574150	574035	G	C	0.2306	-0.098	1.2e-08
rs6887972	cg09672025	5	597274	597159	G	0.000769474	0.0277406	-0.07422	-2.57142	0.0104731	-0.801711	574150	574035	G	C	0.2307	-0.0974	1.46e-08
rs11955068	cg09672025	5	582324	582209	T	0.000885113	0.0310245	-0.0942735	-2.57142	0.0104731	-0.801711	574150	574035	T	C	0.2043	-0.1199	3.08e-11
rs4957048	cg09672025	5	583442	583327	A	0.000885113	0.0310245	-0.0942735	-2.57142	0.0104731	-0.801711	574150	574035	A	G	0.2043	-0.1212	1.85e-11
rs56410216	cg09672025	5	583216	583101	A	0.000885113	0.0310245	-0.0942735	-2.57142	0.0104731	-0.801711	574150	574035	A	C	0.2043	-0.121	2.01e-11
rs3915384	cg09672025	5	573395	573280	A	0.000925458	0.032141	-0.0928466	-2.57142	0.0104731	-0.801711	574150	574035	A	C	0.2043	-0.1193	4.84e-11
rs4957049	cg09672025	5	579080	578965	A	0.000925458	0.032141	-0.0928466	-2.57142	0.0104731	-0.801711	574150	574035	A	C	0.2043	-0.1188	4.75e-11
rs4957050	cg09672025	5	579066	578951	C	0.000925458	0.032141	-0.0928466	-2.57142	0.0104731	-0.801711	574150	574035	C	A	0.2043	-0.1188	4.75e-11
rs72703044	cg09672025	5	579737	579622	A	0.000925458	0.032141	-0.0928466	-2.57142	0.0104731	-0.801711	574150	574035	A	G	0.2043	-0.1188	4.71e-11
rs72703046	cg09672025	5	580129	580014	C	0.000925458	0.032141	-0.0928466	-2.57142	0.0104731	-0.801711	574150	574035	C	T	0.2047	-0.1188	4.85e-11
rs55726539	cg03992168	5	526807	526692	A	9.72e-05	0.00497967	-0.0756154	-2.85323	0.00454273	-0.991086	574244	574129	A	G	0.2739	-0.1416	8.49e-09
rs61384641	cg03992168	5	548230	548115	A	0.000573689	0.0218216	-0.07063	-2.85323	0.00454273	-0.991086	574244	574129	A	G	0.2046	-0.1373	2.4e-10
rs11955068	cg03992168	5	582324	582209	T	0.00103638	0.0350767	-0.0837848	-2.85323	0.00454273	-0.991086	574244	574129	T	C	0.2043	-0.1199	3.08e-11
rs4957048	cg03992168	5	583442	583327	A	0.00103638	0.0350767	-0.0837848	-2.85323	0.00454273	-0.991086	574244	574129	A	G	0.2043	-0.1212	1.85e-11
rs56410216	cg03992168	5	583216	583101	A	0.00103638	0.0350767	-0.0837848	-2.85323	0.00454273	-0.991086	574244	574129	A	C	0.2043	-0.121	2.01e-11
rs3915384	cg03992168	5	573395	573280	A	0.00110063	0.0366888	-0.0823988	-2.85323	0.00454273	-0.991086	574244	574129	A	C	0.2043	-0.1193	4.84e-11
rs4957049	cg03992168	5	579080	578965	A	0.00110063	0.0366888	-0.0823988	-2.85323	0.00454273	-0.991086	574244	574129	A	C	0.2043	-0.1188	4.75e-11
rs4957050	cg03992168	5	579066	578951	C	0.00110063	0.0366888	-0.0823988	-2.85323	0.00454273	-0.991086	574244	574129	C	A	0.2043	-0.1188	4.75e-11
rs72703044	cg03992168	5	579737	579622	A	0.00110063	0.0366888	-0.0823988	-2.85323	0.00454273	-0.991086	574244	574129	A	G	0.2043	-0.1188	4.71e-11
rs72703046	cg03992168	5	580129	580014	C	0.00110063	0.0366888	-0.0823988	-2.85323	0.00454273	-0.991086	574244	574129	C	T	0.2047	-0.1188	4.85e-11
rs10053310	cg03992168	5	595661	595546	G	0.0013121	0.0417771	-0.0638917	-2.85323	0.00454273	-0.991086	574244	574129	G	C	0.2306	-0.098	1.2e-08
rs6887972	cg03992168	5	597274	597159	G	0.0013121	0.0417771	-0.0638917	-2.85323	0.00454273	-0.991086	574244	574129	G	C	0.2307	-0.0974	1.46e-08
rs11739663	cg03992168	5	594083	593968	C	0.0013961	0.0436923	-0.0635544	-2.85323	0.00454273	-0.991086	574244	574129	C	T	0.2303	-0.0982	1.12e-08
rs6883536	cg03992168	5	599274	599159	A	0.0013961	0.0436923	-0.0635544	-2.85323	0.00454273	-0.991086	574244	574129	A	G	0.2303	-0.0974	1.47e-08
rs11739663	cg24748631	5	594083	593968	C	5.59e-05	0.003078	-0.15171	-3.07629	0.00223368	-0.565125	598724	598609	C	T	0.2303	-0.0982	1.12e-08
rs6883536	cg24748631	5	599274	599159	A	5.59e-05	0.003078	-0.15171	-3.07629	0.00223368	-0.565125	598724	598609	A	G	0.2303	-0.0974	1.47e-08
rs10053310	cg24748631	5	595661	595546	G	6.67e-05	0.0036032	-0.150127	-3.07629	0.00223368	-0.565125	598724	598609	G	C	0.2306	-0.098	1.2e-08
rs6887972	cg24748631	5	597274	597159	G	6.67e-05	0.0036032	-0.150127	-3.07629	0.00223368	-0.565125	598724	598609	G	C	0.2307	-0.0974	1.46e-08
rs10474792	cg24748631	5	600058	599943	A	9.57e-05	0.00490781	-0.147814	-3.07629	0.00223368	-0.565125	598724	598609	A	G	0.2301	-0.0989	8.95e-09
rs11739663	cg08277306	5	594083	593968	C	5.17e-12	1.16e-09	-0.222703	-2.49924	0.0128286	-0.52548	598817	598702	C	T	0.2303	-0.0982	1.12e-08
rs6883536	cg08277306	5	599274	599159	A	5.17e-12	1.16e-09	-0.222703	-2.49924	0.0128286	-0.52548	598817	598702	A	G	0.2303	-0.0974	1.47e-08
rs10474792	cg08277306	5	600058	599943	A	7.28e-12	1.61e-09	-0.222496	-2.49924	0.0128286	-0.52548	598817	598702	A	G	0.2301	-0.0989	8.95e-09
rs10053310	cg08277306	5	595661	595546	G	2.03e-11	4.28e-09	-0.216628	-2.49924	0.0128286	-0.52548	598817	598702	G	C	0.2306	-0.098	1.2e-08
rs6887972	cg08277306	5	597274	597159	G	2.03e-11	4.28e-09	-0.216628	-2.49924	0.0128286	-0.52548	598817	598702	G	C	0.2307	-0.0974	1.46e-08
rs6880820	cg08277306	5	528609	528494	C	3.34e-05	0.00196962	-0.137654	-2.49924	0.0128286	-0.52548	598817	598702	C	T	0.2359	-0.119	4.91e-08
rs61384641	cg08277306	5	548230	548115	A	9.14e-05	0.00471998	-0.132736	-2.49924	0.0128286	-0.52548	598817	598702	A	G	0.2046	-0.1373	2.4e-10
rs3749615	cg14541582	5	601485	601370	T	1.5e-06	0.000130506	-0.45061	-6.53658	1.84e-10	-0.651846	601475	601360	T	C	0.1828	-0.1114	2.46e-09
rs3749618	cg14541582	5	602650	602535	G	1.5e-06	0.000130506	-0.45061	-6.53658	1.84e-10	-0.651846	601475	601360	G	A	0.1827	-0.111	2.84e-09
rs28364691	cg14541582	5	664084	663969	A	2.68e-06	0.000218638	-0.45638	-6.53658	1.84e-10	-0.651846	601475	601360	A	G	0.1769	-0.1213	1.39e-08
rs61731455	cg14541582	5	665295	665180	G	2.68e-06	0.000218638	-0.45638	-6.53658	1.84e-10	-0.651846	601475	601360	G	A	0.1762	-0.1217	1.44e-08
rs72707016	cg14541582	5	665148	665033	G	2.68e-06	0.000218638	-0.45638	-6.53658	1.84e-10	-0.651846	601475	601360	G	A	0.1763	-0.1213	1.45e-08
rs74553517	cg14541582	5	665671	665556	T	2.68e-06	0.000218638	-0.45638	-6.53658	1.84e-10	-0.651846	601475	601360	T	C	0.1772	-0.122	1.42e-08
rs72705014	cg14541582	5	619815	619700	G	2.93e-06	0.00023665	-0.475852	-6.53658	1.84e-10	-0.651846	601475	601360	G	C	0.1825	-0.1061	1.37e-08
rs11739847	cg14541582	5	609661	609546	A	3.11e-06	0.000250694	-0.463251	-6.53658	1.84e-10	-0.651846	601475	601360	A	G	0.1816	-0.1096	5.15e-09
rs12517345	cg14541582	5	628294	628179	A	3.32e-06	0.000265273	-0.471244	-6.53658	1.84e-10	-0.651846	601475	601360	A	G	0.1826	-0.1058	1.52e-08
rs11750321	cg14541582	5	599196	599081	T	3.87e-06	0.000303629	-0.456745	-6.53658	1.84e-10	-0.651846	601475	601360	T	C	0.182	-0.1121	2.12e-09
rs72703087	cg14541582	5	598029	597914	T	3.87e-06	0.000303629	-0.456745	-6.53658	1.84e-10	-0.651846	601475	601360	T	C	0.182	-0.1121	2.06e-09
rs72703092	cg14541582	5	599269	599154	A	3.87e-06	0.000303629	-0.456745	-6.53658	1.84e-10	-0.651846	601475	601360	A	G	0.182	-0.112	2.12e-09
rs72703095	cg14541582	5	601789	601674	C	3.87e-06	0.000303629	-0.456745	-6.53658	1.84e-10	-0.651846	601475	601360	C	T	0.1819	-0.1115	2.58e-09
rs72703100	cg14541582	5	614291	614176	T	4.35e-06	0.000337076	-0.470082	-6.53658	1.84e-10	-0.651846	601475	601360	T	C	0.1818	-0.1082	7.89e-09
rs113896354	cg14541582	5	655438	655323	T	4.6e-06	0.000353003	-0.447707	-6.53658	1.84e-10	-0.651846	601475	601360	T	C	0.1792	-0.1113	1.15e-08
rs12517638	cg14541582	5	645484	645369	T	4.6e-06	0.000353003	-0.447707	-6.53658	1.84e-10	-0.651846	601475	601360	T	C	0.1803	-0.124	1.69e-08
rs12520279	cg14541582	5	657291	657176	C	4.6e-06	0.000353003	-0.447707	-6.53658	1.84e-10	-0.651846	601475	601360	C	T	0.1785	-0.1143	1.1e-08
rs3762951	cg14541582	5	662613	662498	G	4.6e-06	0.000353003	-0.447707	-6.53658	1.84e-10	-0.651846	601475	601360	G	C	0.1784	-0.1172	9.72e-09
rs4957080	cg14541582	5	644552	644437	T	4.6e-06	0.000353003	-0.447707	-6.53658	1.84e-10	-0.651846	601475	601360	T	G	0.1789	-0.1222	2.47e-08
rs4957081	cg14541582	5	646418	646303	C	4.6e-06	0.000353003	-0.447707	-6.53658	1.84e-10	-0.651846	601475	601360	C	G	0.1788	-0.1225	2.44e-08
rs4957082	cg14541582	5	658160	658045	T	4.6e-06	0.000353003	-0.447707	-6.53658	1.84e-10	-0.651846	601475	601360	T	G	0.1785	-0.1144	1.1e-08
rs4957083	cg14541582	5	659343	659228	C	4.6e-06	0.000353003	-0.447707	-6.53658	1.84e-10	-0.651846	601475	601360	C	T	0.1768	-0.1153	1.2e-08
rs72705097	cg14541582	5	655067	654952	A	4.6e-06	0.000353003	-0.447707	-6.53658	1.84e-10	-0.651846	601475	601360	A	G	0.1792	-0.1111	1.15e-08
rs7434	cg14541582	5	660804	660689	T	4.6e-06	0.000353003	-0.447707	-6.53658	1.84e-10	-0.651846	601475	601360	T	C	0.1783	-0.1147	1.16e-08
rs7558	cg14541582	5	660491	660376	T	4.6e-06	0.000353003	-0.447707	-6.53658	1.84e-10	-0.651846	601475	601360	T	C	0.1784	-0.1146	1.14e-08
rs57221529	cg14541582	5	586624	586509	G	4.61e-06	0.000353749	-0.387042	-6.53658	1.84e-10	-0.651846	601475	601360	G	A	0.1975	-0.132	6.81e-12
rs12518859	cg14541582	5	587432	587317	T	4.84e-06	0.000368202	-0.443291	-6.53658	1.84e-10	-0.651846	601475	601360	T	C	0.1758	-0.1278	2.05e-11
rs12522140	cg14541582	5	587261	587146	A	4.84e-06	0.000368202	-0.443291	-6.53658	1.84e-10	-0.651846	601475	601360	A	C	0.176	-0.126	3.82e-11
rs72703064	cg14541582	5	587825	587710	C	4.84e-06	0.000368202	-0.443291	-6.53658	1.84e-10	-0.651846	601475	601360	C	T	0.176	-0.126	3.78e-11
rs72703065	cg14541582	5	588123	588008	A	4.84e-06	0.000368202	-0.443291	-6.53658	1.84e-10	-0.651846	601475	601360	A	C	0.176	-0.126	3.85e-11
rs1399381	cg14541582	5	589853	589738	T	5.57e-06	0.000414748	-0.436975	-6.53658	1.84e-10	-0.651846	601475	601360	T	G	0.176	-0.1259	4.15e-11
rs61580655	cg14541582	5	597564	597449	G	5.78e-06	0.000428486	-0.43644	-6.53658	1.84e-10	-0.651846	601475	601360	G	A	0.1822	-0.1104	3.57e-09
rs72703079	cg14541582	5	595173	595058	C	5.78e-06	0.000428486	-0.43644	-6.53658	1.84e-10	-0.651846	601475	601360	C	T	0.1821	-0.1108	3.13e-09
rs12521091	cg14541582	5	590710	590595	A	5.92e-06	0.000437432	-0.43041	-6.53658	1.84e-10	-0.651846	601475	601360	A	C	0.1761	-0.1263	3.63e-11
rs12522724	cg14541582	5	590742	590627	C	5.92e-06	0.000437432	-0.43041	-6.53658	1.84e-10	-0.651846	601475	601360	C	T	0.176	-0.1263	3.62e-11
rs56328416	cg14541582	5	591138	591023	A	5.92e-06	0.000437432	-0.43041	-6.53658	1.84e-10	-0.651846	601475	601360	A	G	0.176	-0.1263	3.64e-11
rs72703070	cg14541582	5	590458	590343	C	5.92e-06	0.000437432	-0.43041	-6.53658	1.84e-10	-0.651846	601475	601360	C	T	0.1771	-0.1262	3.97e-11
rs72703072	cg14541582	5	590626	590511	G	5.92e-06	0.000437432	-0.43041	-6.53658	1.84e-10	-0.651846	601475	601360	G	A	0.1761	-0.1263	3.6e-11
rs111707179	cg14541582	5	593308	593193	A	6.09e-06	0.000447646	-0.433447	-6.53658	1.84e-10	-0.651846	601475	601360	A	T	0.1834	-0.1132	2.48e-09
rs57306627	cg14541582	5	597643	597528	C	6.28e-06	0.00046039	-0.433521	-6.53658	1.84e-10	-0.651846	601475	601360	C	T	0.1822	-0.1104	3.57e-09
rs72705017	cg14541582	5	623733	623618	A	6.98e-06	0.000503983	-0.467277	-6.53658	1.84e-10	-0.651846	601475	601360	A	G	0.1829	-0.1059	1.49e-08
rs72705030	cg14541582	5	645562	645447	T	6.99e-06	0.00050482	-0.471387	-6.53658	1.84e-10	-0.651846	601475	601360	T	C	0.1766	-0.1231	2.24e-08
rs72707007	cg14541582	5	661856	661741	C	6.99e-06	0.00050482	-0.471387	-6.53658	1.84e-10	-0.651846	601475	601360	C	T	0.1753	-0.117	9.91e-09
rs3792720	cg14541582	5	643028	642913	G	7.65e-06	0.000547377	-0.436182	-6.53658	1.84e-10	-0.651846	601475	601360	G	T	0.179	-0.1221	2.42e-08
rs72705102	cg14541582	5	659437	659322	C	7.97e-06	0.000567006	-0.466237	-6.53658	1.84e-10	-0.651846	601475	601360	C	T	0.1754	-0.1156	1.15e-08
rs12522955	cg14541582	5	639231	639116	A	1.19e-05	0.000809668	-0.458095	-6.53658	1.84e-10	-0.651846	601475	601360	A	C	0.1797	-0.1195	1.59e-08
rs111352378	cg14541582	5	577079	576964	A	1.2e-05	0.000814845	-0.427019	-6.53658	1.84e-10	-0.651846	601475	601360	A	G	0.176	-0.1257	4.2e-11
rs11738281	cg14541582	5	662547	662432	C	1.2e-05	0.000814845	-0.417837	-6.53658	1.84e-10	-0.651846	601475	601360	C	T	0.1799	-0.1269	7.29e-09
rs4081846	cg14541582	5	574019	573904	A	1.2e-05	0.000814845	-0.427019	-6.53658	1.84e-10	-0.651846	601475	601360	A	G	0.176	-0.1261	4.1e-11
rs4081847	cg14541582	5	574072	573957	A	1.2e-05	0.000814845	-0.427019	-6.53658	1.84e-10	-0.651846	601475	601360	A	G	0.1776	-0.1262	4.17e-11
rs4245972	cg14541582	5	578572	578457	G	1.2e-05	0.000814845	-0.427019	-6.53658	1.84e-10	-0.651846	601475	601360	G	A	0.176	-0.1257	4.16e-11
rs4957053	cg14541582	5	575927	575812	C	1.2e-05	0.000814845	-0.427019	-6.53658	1.84e-10	-0.651846	601475	601360	C	T	0.1761	-0.1256	4.25e-11
rs56216231	cg14541582	5	581193	581078	A	1.2e-05	0.000814845	-0.427019	-6.53658	1.84e-10	-0.651846	601475	601360	A	G	0.1759	-0.1261	3.43e-11
rs56350081	cg14541582	5	583198	583083	A	1.2e-05	0.000814845	-0.427019	-6.53658	1.84e-10	-0.651846	601475	601360	A	G	0.176	-0.1278	1.85e-11
rs56368535	cg14541582	5	582362	582247	A	1.2e-05	0.000814845	-0.427019	-6.53658	1.84e-10	-0.651846	601475	601360	A	G	0.1753	-0.1272	2.79e-11
rs58015612	cg14541582	5	580665	580550	T	1.2e-05	0.000814845	-0.427019	-6.53658	1.84e-10	-0.651846	601475	601360	T	A	0.176	-0.1257	3.94e-11
rs72703034	cg14541582	5	577101	576986	T	1.2e-05	0.000814845	-0.427019	-6.53658	1.84e-10	-0.651846	601475	601360	T	C	0.176	-0.1257	4.19e-11
rs72703042	cg14541582	5	579269	579154	T	1.2e-05	0.000814845	-0.427019	-6.53658	1.84e-10	-0.651846	601475	601360	T	C	0.176	-0.1257	4.02e-11
rs7443550	cg14541582	5	578404	578289	T	1.2e-05	0.000814845	-0.427019	-6.53658	1.84e-10	-0.651846	601475	601360	T	G	0.176	-0.1257	4.17e-11
rs11134149	cg14541582	5	637277	637162	G	1.35e-05	0.000899619	-0.45307	-6.53658	1.84e-10	-0.651846	601475	601360	G	A	0.1791	-0.1185	1.87e-08
rs11739866	cg14541582	5	636299	636184	T	1.35e-05	0.000899619	-0.45307	-6.53658	1.84e-10	-0.651846	601475	601360	T	C	0.1791	-0.1184	1.87e-08
rs56325086	cg14541582	5	640728	640613	A	1.35e-05	0.000899619	-0.45307	-6.53658	1.84e-10	-0.651846	601475	601360	A	G	0.1778	-0.1206	1.32e-08
rs77015126	cg14541582	5	670909	670794	A	1.81e-05	0.00116387	-0.444178	-6.53658	1.84e-10	-0.651846	601475	601360	A	G	0.1534	-0.1427	3.89e-09
rs144823843	cg14541582	5	642293	642178	G	2.1e-05	0.00132874	-0.443993	-6.53658	1.84e-10	-0.651846	601475	601360	G	A	0.1729	-0.1245	3.02e-08
rs72703026	cg14541582	5	572383	572268	A	3.04e-05	0.00181898	-0.432433	-6.53658	1.84e-10	-0.651846	601475	601360	A	G	0.1748	-0.1273	3.22e-11
rs11740553	cg14541582	5	672593	672478	T	3.05e-05	0.00182455	-0.437607	-6.53658	1.84e-10	-0.651846	601475	601360	T	C	0.1515	-0.1385	7.23e-09
rs12515813	cg14541582	5	671826	671711	T	3.05e-05	0.00182455	-0.437607	-6.53658	1.84e-10	-0.651846	601475	601360	T	A	0.1514	-0.1387	7.12e-09
rs72707027	cg14541582	5	671294	671179	G	3.05e-05	0.00182455	-0.437607	-6.53658	1.84e-10	-0.651846	601475	601360	G	C	0.152	-0.141	6.06e-09
rs56278696	cg14541582	5	582669	582554	G	3.52e-05	0.002064	-0.388372	-6.53658	1.84e-10	-0.651846	601475	601360	G	A	0.1765	-0.1253	4.44e-11
rs11134148	cg14541582	5	637107	636992	T	3.85e-05	0.00223106	-0.426607	-6.53658	1.84e-10	-0.651846	601475	601360	T	C	0.1792	-0.1185	1.86e-08
rs72706610	cg14541582	5	561111	560996	A	4.09e-05	0.00235286	-0.406645	-6.53658	1.84e-10	-0.651846	601475	601360	A	G	0.1726	-0.1259	8.33e-11
rs56108664	cg14541582	5	537890	537775	T	4.35e-05	0.00248127	-0.419083	-6.53658	1.84e-10	-0.651846	601475	601360	T	C	0.1635	-0.15	4.2e-11
rs60425043	cg14541582	5	515464	515349	C	5.97e-05	0.0032595	-0.258643	-6.53658	1.84e-10	-0.651846	601475	601360	C	A	0.2593	-0.1453	2.26e-09
rs11742854	cg14541582	5	674141	674026	G	6.33e-05	0.00343678	-0.418691	-6.53658	1.84e-10	-0.651846	601475	601360	G	A	0.1502	-0.1383	9.47e-09
rs12521051	cg14541582	5	560440	560325	T	6.74e-05	0.00363579	-0.393494	-6.53658	1.84e-10	-0.651846	601475	601360	T	C	0.174	-0.1253	8.61e-11
rs28563961	cg14541582	5	554498	554383	G	6.74e-05	0.00363579	-0.393494	-6.53658	1.84e-10	-0.651846	601475	601360	G	C	0.1806	-0.1408	5.98e-11
rs56230617	cg14541582	5	535662	535547	A	7.77e-05	0.00412354	-0.409019	-6.53658	1.84e-10	-0.651846	601475	601360	A	G	0.17	-0.157	2.52e-11
rs72706611	cg14541582	5	561146	561031	A	8.13e-05	0.00428327	-0.384156	-6.53658	1.84e-10	-0.651846	601475	601360	A	C	0.1725	-0.1259	8.38e-11
rs72706612	cg14541582	5	561198	561083	T	8.13e-05	0.00428327	-0.384156	-6.53658	1.84e-10	-0.651846	601475	601360	T	C	0.1725	-0.1259	8.35e-11
rs72704802	cg14541582	5	554211	554096	T	8.31e-05	0.00436509	-0.415413	-6.53658	1.84e-10	-0.651846	601475	601360	T	C	0.1674	-0.1427	2.32e-11
rs11955068	cg14541582	5	582324	582209	T	9.14e-05	0.00471998	-0.348493	-6.53658	1.84e-10	-0.651846	601475	601360	T	C	0.2043	-0.1199	3.08e-11
rs4957048	cg14541582	5	583442	583327	A	9.14e-05	0.00471998	-0.348493	-6.53658	1.84e-10	-0.651846	601475	601360	A	G	0.2043	-0.1212	1.85e-11
rs56410216	cg14541582	5	583216	583101	A	9.14e-05	0.00471998	-0.348493	-6.53658	1.84e-10	-0.651846	601475	601360	A	C	0.2043	-0.121	2.01e-11
rs72707023	cg14541582	5	667620	667505	A	0.00011891	0.00590052	-0.423465	-6.53658	1.84e-10	-0.651846	601475	601360	A	G	0.1632	-0.1422	1.11e-09
rs17563576	cg14541582	5	560476	560361	G	0.000123515	0.00608552	-0.364632	-6.53658	1.84e-10	-0.651846	601475	601360	G	A	0.1735	-0.1247	9.81e-11
rs10053310	cg14541582	5	595661	595546	G	0.000124306	0.00611847	-0.26613	-6.53658	1.84e-10	-0.651846	601475	601360	G	C	0.2306	-0.098	1.2e-08
rs6887972	cg14541582	5	597274	597159	G	0.000124306	0.00611847	-0.26613	-6.53658	1.84e-10	-0.651846	601475	601360	G	C	0.2307	-0.0974	1.46e-08
rs72704791	cg14541582	5	547896	547781	G	0.000126855	0.00622331	-0.365739	-6.53658	1.84e-10	-0.651846	601475	601360	G	A	0.1624	-0.1544	2.22e-11
rs11739663	cg14541582	5	594083	593968	C	0.000127553	0.00625229	-0.265756	-6.53658	1.84e-10	-0.651846	601475	601360	C	T	0.2303	-0.0982	1.12e-08
rs6883536	cg14541582	5	599274	599159	A	0.000127553	0.00625229	-0.265756	-6.53658	1.84e-10	-0.651846	601475	601360	A	G	0.2303	-0.0974	1.47e-08
rs12519763	cg14541582	5	559145	559030	T	0.000129501	0.00633064	-0.371786	-6.53658	1.84e-10	-0.651846	601475	601360	T	C	0.171	-0.1282	8.86e-11
rs12521988	cg14541582	5	556421	556306	T	0.000129501	0.00633064	-0.371786	-6.53658	1.84e-10	-0.651846	601475	601360	T	C	0.1721	-0.1304	6.06e-11
rs12522303	cg14541582	5	555564	555449	C	0.000129501	0.00633064	-0.371786	-6.53658	1.84e-10	-0.651846	601475	601360	C	A	0.1692	-0.1344	5.84e-11
rs72704799	cg14541582	5	551457	551342	G	0.000129501	0.00633064	-0.371786	-6.53658	1.84e-10	-0.651846	601475	601360	G	C	0.1656	-0.1455	3.33e-11
rs72706606	cg14541582	5	558609	558494	C	0.000129501	0.00633064	-0.371786	-6.53658	1.84e-10	-0.651846	601475	601360	C	T	0.1727	-0.129	6.68e-11
rs72706608	cg14541582	5	559203	559088	T	0.000129501	0.00633064	-0.371786	-6.53658	1.84e-10	-0.651846	601475	601360	T	C	0.1729	-0.1273	7.48e-11
rs10474792	cg14541582	5	600058	599943	A	0.00013251	0.00645309	-0.266648	-6.53658	1.84e-10	-0.651846	601475	601360	A	G	0.2301	-0.0989	8.95e-09
rs17497684	cg14541582	5	558307	558192	C	0.000136551	0.00662422	-0.361035	-6.53658	1.84e-10	-0.651846	601475	601360	C	T	0.1728	-0.1287	7.34e-11
rs3915384	cg14541582	5	573395	573280	A	0.000173094	0.0080912	-0.330893	-6.53658	1.84e-10	-0.651846	601475	601360	A	C	0.2043	-0.1193	4.84e-11
rs4957049	cg14541582	5	579080	578965	A	0.000173094	0.0080912	-0.330893	-6.53658	1.84e-10	-0.651846	601475	601360	A	C	0.2043	-0.1188	4.75e-11
rs4957050	cg14541582	5	579066	578951	C	0.000173094	0.0080912	-0.330893	-6.53658	1.84e-10	-0.651846	601475	601360	C	A	0.2043	-0.1188	4.75e-11
rs72703044	cg14541582	5	579737	579622	A	0.000173094	0.0080912	-0.330893	-6.53658	1.84e-10	-0.651846	601475	601360	A	G	0.2043	-0.1188	4.71e-11
rs72703046	cg14541582	5	580129	580014	C	0.000173094	0.0080912	-0.330893	-6.53658	1.84e-10	-0.651846	601475	601360	C	T	0.2047	-0.1188	4.85e-11
rs4957056	cg14541582	5	570105	569990	C	0.00017426	0.0081397	-0.356573	-6.53658	1.84e-10	-0.651846	601475	601360	C	T	0.1756	-0.1277	2.93e-11
rs72703050	cg14541582	5	582917	582802	C	0.000192575	0.00884888	-0.32209	-6.53658	1.84e-10	-0.651846	601475	601360	C	A	0.2048	-0.1186	4.69e-11
rs113948530	cg14541582	5	681976	681861	A	0.000193409	0.00888082	-0.408647	-6.53658	1.84e-10	-0.651846	601475	601360	A	G	0.1412	-0.1421	2.47e-08
rs55651840	cg14541582	5	684848	684733	A	0.000212176	0.00959074	-0.412815	-6.53658	1.84e-10	-0.651846	601475	601360	A	G	0.136	-0.1452	3.68e-08
rs35696919	cg14541582	5	686244	686129	A	0.000236012	0.0104861	-0.40753	-6.53658	1.84e-10	-0.651846	601475	601360	A	C	0.1122	-0.1906	4.75e-08
rs55660354	cg14541582	5	684888	684773	C	0.000236012	0.0104861	-0.40753	-6.53658	1.84e-10	-0.651846	601475	601360	C	A	0.1364	-0.1454	3.7e-08
rs72707053	cg14541582	5	684483	684368	T	0.000236012	0.0104861	-0.40753	-6.53658	1.84e-10	-0.651846	601475	601360	T	C	0.1363	-0.145	3.66e-08
rs11749927	cg14541582	5	668842	668727	T	0.000241136	0.0106825	-0.362879	-6.53658	1.84e-10	-0.651846	601475	601360	T	C	0.1668	-0.1472	3.37e-09
rs72703051	cg14541582	5	582997	582882	A	0.00024769	0.0109187	-0.408932	-6.53658	1.84e-10	-0.651846	601475	601360	A	G	0.1691	-0.1326	1.52e-11
rs56060145	cg14541582	5	681279	681164	C	0.000316215	0.0133669	-0.395622	-6.53658	1.84e-10	-0.651846	601475	601360	C	G	0.1405	-0.1412	2.54e-08
rs72707041	cg14541582	5	677152	677037	A	0.000316215	0.0133669	-0.395622	-6.53658	1.84e-10	-0.651846	601475	601360	A	G	0.1418	-0.1401	2.21e-08
rs72707043	cg14541582	5	677200	677085	T	0.000316215	0.0133669	-0.395622	-6.53658	1.84e-10	-0.651846	601475	601360	T	C	0.1418	-0.1402	2.29e-08
rs72707044	cg14541582	5	677239	677124	C	0.000316215	0.0133669	-0.395622	-6.53658	1.84e-10	-0.651846	601475	601360	C	T	0.1414	-0.1406	2.31e-08
rs12519469	cg14541582	5	581772	581657	G	0.000318257	0.0134388	-0.321671	-6.53658	1.84e-10	-0.651846	601475	601360	G	A	0.1806	-0.1249	6.65e-11
rs12516404	cg14541582	5	676768	676653	A	0.000391271	0.0159069	-0.403247	-6.53658	1.84e-10	-0.651846	601475	601360	A	G	0.1207	-0.166	1.55e-08
rs12516318	cg14541582	5	676423	676308	A	0.000494961	0.0193059	-0.38122	-6.53658	1.84e-10	-0.651846	601475	601360	A	G	0.1421	-0.14	2.06e-08
rs12519390	cg14541582	5	676546	676431	G	0.000494961	0.0193059	-0.38122	-6.53658	1.84e-10	-0.651846	601475	601360	G	A	0.1429	-0.1406	1.86e-08
rs55773830	cg14541582	5	510493	510378	A	0.00056449	0.0215245	-0.328535	-6.53658	1.84e-10	-0.651846	601475	601360	A	G	0.1865	-0.1597	6.2e-10
rs12515615	cg14541582	5	520263	520148	A	0.00064119	0.0239089	-0.338977	-6.53658	1.84e-10	-0.651846	601475	601360	A	G	0.1626	-0.1605	9e-11
rs11960196	cg14541582	5	568857	568742	A	0.00104095	0.0352015	-0.27564	-6.53658	1.84e-10	-0.651846	601475	601360	A	C	0.2032	-0.1199	5.78e-11
rs10053310	cg08834128	5	595661	595546	G	0.000136908	0.00663851	-0.146096	-5.01095	8.01e-07	-0.909509	601540	601425	G	C	0.2306	-0.098	1.2e-08
rs6887972	cg08834128	5	597274	597159	G	0.000136908	0.00663851	-0.146096	-5.01095	8.01e-07	-0.909509	601540	601425	G	C	0.2307	-0.0974	1.46e-08
rs11739663	cg08834128	5	594083	593968	C	0.000160014	0.00757417	-0.144669	-5.01095	8.01e-07	-0.909509	601540	601425	C	T	0.2303	-0.0982	1.12e-08
rs6883536	cg08834128	5	599274	599159	A	0.000160014	0.00757417	-0.144669	-5.01095	8.01e-07	-0.909509	601540	601425	A	G	0.2303	-0.0974	1.47e-08
rs10474792	cg08834128	5	600058	599943	A	0.000288417	0.0124149	-0.139831	-5.01095	8.01e-07	-0.909509	601540	601425	A	G	0.2301	-0.0989	8.95e-09
rs12521091	cg08834128	5	590710	590595	A	0.000516764	0.0200125	-0.183109	-5.01095	8.01e-07	-0.909509	601540	601425	A	C	0.1761	-0.1263	3.63e-11
rs12522724	cg08834128	5	590742	590627	C	0.000516764	0.0200125	-0.183109	-5.01095	8.01e-07	-0.909509	601540	601425	C	T	0.176	-0.1263	3.62e-11
rs56328416	cg08834128	5	591138	591023	A	0.000516764	0.0200125	-0.183109	-5.01095	8.01e-07	-0.909509	601540	601425	A	G	0.176	-0.1263	3.64e-11
rs72703070	cg08834128	5	590458	590343	C	0.000516764	0.0200125	-0.183109	-5.01095	8.01e-07	-0.909509	601540	601425	C	T	0.1771	-0.1262	3.97e-11
rs72703072	cg08834128	5	590626	590511	G	0.000516764	0.0200125	-0.183109	-5.01095	8.01e-07	-0.909509	601540	601425	G	A	0.1761	-0.1263	3.6e-11
rs12518859	cg08834128	5	587432	587317	T	0.000673941	0.0249025	-0.183058	-5.01095	8.01e-07	-0.909509	601540	601425	T	C	0.1758	-0.1278	2.05e-11
rs12522140	cg08834128	5	587261	587146	A	0.000673941	0.0249025	-0.183058	-5.01095	8.01e-07	-0.909509	601540	601425	A	C	0.176	-0.126	3.82e-11
rs72703064	cg08834128	5	587825	587710	C	0.000673941	0.0249025	-0.183058	-5.01095	8.01e-07	-0.909509	601540	601425	C	T	0.176	-0.126	3.78e-11
rs72703065	cg08834128	5	588123	588008	A	0.000673941	0.0249025	-0.183058	-5.01095	8.01e-07	-0.909509	601540	601425	A	C	0.176	-0.126	3.85e-11
rs111352378	cg08834128	5	577079	576964	A	0.000913724	0.0317952	-0.179504	-5.01095	8.01e-07	-0.909509	601540	601425	A	G	0.176	-0.1257	4.2e-11
rs4081846	cg08834128	5	574019	573904	A	0.000913724	0.0317952	-0.179504	-5.01095	8.01e-07	-0.909509	601540	601425	A	G	0.176	-0.1261	4.1e-11
rs4081847	cg08834128	5	574072	573957	A	0.000913724	0.0317952	-0.179504	-5.01095	8.01e-07	-0.909509	601540	601425	A	G	0.1776	-0.1262	4.17e-11
rs4245972	cg08834128	5	578572	578457	G	0.000913724	0.0317952	-0.179504	-5.01095	8.01e-07	-0.909509	601540	601425	G	A	0.176	-0.1257	4.16e-11
rs4957053	cg08834128	5	575927	575812	C	0.000913724	0.0317952	-0.179504	-5.01095	8.01e-07	-0.909509	601540	601425	C	T	0.1761	-0.1256	4.25e-11
rs56216231	cg08834128	5	581193	581078	A	0.000913724	0.0317952	-0.179504	-5.01095	8.01e-07	-0.909509	601540	601425	A	G	0.1759	-0.1261	3.43e-11
rs56350081	cg08834128	5	583198	583083	A	0.000913724	0.0317952	-0.179504	-5.01095	8.01e-07	-0.909509	601540	601425	A	G	0.176	-0.1278	1.85e-11
rs56368535	cg08834128	5	582362	582247	A	0.000913724	0.0317952	-0.179504	-5.01095	8.01e-07	-0.909509	601540	601425	A	G	0.1753	-0.1272	2.79e-11
rs58015612	cg08834128	5	580665	580550	T	0.000913724	0.0317952	-0.179504	-5.01095	8.01e-07	-0.909509	601540	601425	T	A	0.176	-0.1257	3.94e-11
rs72703034	cg08834128	5	577101	576986	T	0.000913724	0.0317952	-0.179504	-5.01095	8.01e-07	-0.909509	601540	601425	T	C	0.176	-0.1257	4.19e-11
rs72703042	cg08834128	5	579269	579154	T	0.000913724	0.0317952	-0.179504	-5.01095	8.01e-07	-0.909509	601540	601425	T	C	0.176	-0.1257	4.02e-11
rs7443550	cg08834128	5	578404	578289	T	0.000913724	0.0317952	-0.179504	-5.01095	8.01e-07	-0.909509	601540	601425	T	G	0.176	-0.1257	4.17e-11
rs1399381	cg08834128	5	589853	589738	T	0.00121679	0.0394226	-0.172898	-5.01095	8.01e-07	-0.909509	601540	601425	T	G	0.176	-0.1259	4.15e-11
rs57221529	cg08834128	5	586624	586509	G	0.00127732	0.0409003	-0.151198	-5.01095	8.01e-07	-0.909509	601540	601425	G	A	0.1975	-0.132	6.81e-12
rs28364691	cg04221910	5	664084	663969	A	0.00083609	0.0296502	-0.319129	-6.83079	2.99e-11	-0.664051	616842	616727	A	G	0.1769	-0.1213	1.39e-08
rs61731455	cg04221910	5	665295	665180	G	0.00083609	0.0296502	-0.319129	-6.83079	2.99e-11	-0.664051	616842	616727	G	A	0.1762	-0.1217	1.44e-08
rs72707016	cg04221910	5	665148	665033	G	0.00083609	0.0296502	-0.319129	-6.83079	2.99e-11	-0.664051	616842	616727	G	A	0.1763	-0.1213	1.45e-08
rs74553517	cg04221910	5	665671	665556	T	0.00083609	0.0296502	-0.319129	-6.83079	2.99e-11	-0.664051	616842	616727	T	C	0.1772	-0.122	1.42e-08
rs113896354	cg04221910	5	655438	655323	T	0.0010703	0.0359353	-0.313959	-6.83079	2.99e-11	-0.664051	616842	616727	T	C	0.1792	-0.1113	1.15e-08
rs12517638	cg04221910	5	645484	645369	T	0.0010703	0.0359353	-0.313959	-6.83079	2.99e-11	-0.664051	616842	616727	T	C	0.1803	-0.124	1.69e-08
rs12520279	cg04221910	5	657291	657176	C	0.0010703	0.0359353	-0.313959	-6.83079	2.99e-11	-0.664051	616842	616727	C	T	0.1785	-0.1143	1.1e-08
rs3762951	cg04221910	5	662613	662498	G	0.0010703	0.0359353	-0.313959	-6.83079	2.99e-11	-0.664051	616842	616727	G	C	0.1784	-0.1172	9.72e-09
rs4957080	cg04221910	5	644552	644437	T	0.0010703	0.0359353	-0.313959	-6.83079	2.99e-11	-0.664051	616842	616727	T	G	0.1789	-0.1222	2.47e-08
rs4957081	cg04221910	5	646418	646303	C	0.0010703	0.0359353	-0.313959	-6.83079	2.99e-11	-0.664051	616842	616727	C	G	0.1788	-0.1225	2.44e-08
rs4957082	cg04221910	5	658160	658045	T	0.0010703	0.0359353	-0.313959	-6.83079	2.99e-11	-0.664051	616842	616727	T	G	0.1785	-0.1144	1.1e-08
rs4957083	cg04221910	5	659343	659228	C	0.0010703	0.0359353	-0.313959	-6.83079	2.99e-11	-0.664051	616842	616727	C	T	0.1768	-0.1153	1.2e-08
rs72705097	cg04221910	5	655067	654952	A	0.0010703	0.0359353	-0.313959	-6.83079	2.99e-11	-0.664051	616842	616727	A	G	0.1792	-0.1111	1.15e-08
rs7434	cg04221910	5	660804	660689	T	0.0010703	0.0359353	-0.313959	-6.83079	2.99e-11	-0.664051	616842	616727	T	C	0.1783	-0.1147	1.16e-08
rs7558	cg04221910	5	660491	660376	T	0.0010703	0.0359353	-0.313959	-6.83079	2.99e-11	-0.664051	616842	616727	T	C	0.1784	-0.1146	1.14e-08
rs12521091	cg04221910	5	590710	590595	A	0.00110104	0.0366957	-0.304532	-6.83079	2.99e-11	-0.664051	616842	616727	A	C	0.1761	-0.1263	3.63e-11
rs12522724	cg04221910	5	590742	590627	C	0.00110104	0.0366957	-0.304532	-6.83079	2.99e-11	-0.664051	616842	616727	C	T	0.176	-0.1263	3.62e-11
rs56328416	cg04221910	5	591138	591023	A	0.00110104	0.0366957	-0.304532	-6.83079	2.99e-11	-0.664051	616842	616727	A	G	0.176	-0.1263	3.64e-11
rs72703070	cg04221910	5	590458	590343	C	0.00110104	0.0366957	-0.304532	-6.83079	2.99e-11	-0.664051	616842	616727	C	T	0.1771	-0.1262	3.97e-11
rs72703072	cg04221910	5	590626	590511	G	0.00110104	0.0366957	-0.304532	-6.83079	2.99e-11	-0.664051	616842	616727	G	A	0.1761	-0.1263	3.6e-11
rs11738281	cg04221910	5	662547	662432	C	0.00122175	0.0395093	-0.302935	-6.83079	2.99e-11	-0.664051	616842	616727	C	T	0.1799	-0.1269	7.29e-09
rs6555357	cg24650296	5	560923	560808	G	0.000120535	0.0059602	-0.151947	-2.03973	0.0420053	-0.365447	639205	639090	G	A	0.2095	-0.1145	1.6e-10
rs4527146	cg24650296	5	555236	555121	G	0.000968064	0.0332713	-0.137923	-2.03973	0.0420053	-0.365447	639205	639090	G	A	0.182	-0.1389	2.82e-11
rs61384641	cg27207616	5	548230	548115	A	0.000777179	0.0279587	-0.151638	-2.83675	0.00477916	-0.45567	643090	642975	A	G	0.2046	-0.1373	2.4e-10
rs11738281	cg12805346	5	662547	662432	C	9.95e-06	0.000687759	-0.316275	-2.08847	0.03736	-0.276972	645726	645611	C	T	0.1799	-0.1269	7.29e-09
rs28364691	cg12805346	5	664084	663969	A	1.78e-05	0.00114592	-0.313593	-2.08847	0.03736	-0.276972	645726	645611	A	G	0.1769	-0.1213	1.39e-08
rs61731455	cg12805346	5	665295	665180	G	1.78e-05	0.00114592	-0.313593	-2.08847	0.03736	-0.276972	645726	645611	G	A	0.1762	-0.1217	1.44e-08
rs72707016	cg12805346	5	665148	665033	G	1.78e-05	0.00114592	-0.313593	-2.08847	0.03736	-0.276972	645726	645611	G	A	0.1763	-0.1213	1.45e-08
rs74553517	cg12805346	5	665671	665556	T	1.78e-05	0.00114592	-0.313593	-2.08847	0.03736	-0.276972	645726	645611	T	C	0.1772	-0.122	1.42e-08
rs3792720	cg12805346	5	643028	642913	G	2.19e-05	0.00136609	-0.310699	-2.08847	0.03736	-0.276972	645726	645611	G	T	0.179	-0.1221	2.42e-08
rs113896354	cg12805346	5	655438	655323	T	2.65e-05	0.00161265	-0.308515	-2.08847	0.03736	-0.276972	645726	645611	T	C	0.1792	-0.1113	1.15e-08
rs12517638	cg12805346	5	645484	645369	T	2.65e-05	0.00161265	-0.308515	-2.08847	0.03736	-0.276972	645726	645611	T	C	0.1803	-0.124	1.69e-08
rs12520279	cg12805346	5	657291	657176	C	2.65e-05	0.00161265	-0.308515	-2.08847	0.03736	-0.276972	645726	645611	C	T	0.1785	-0.1143	1.1e-08
rs3762951	cg12805346	5	662613	662498	G	2.65e-05	0.00161265	-0.308515	-2.08847	0.03736	-0.276972	645726	645611	G	C	0.1784	-0.1172	9.72e-09
rs4957080	cg12805346	5	644552	644437	T	2.65e-05	0.00161265	-0.308515	-2.08847	0.03736	-0.276972	645726	645611	T	G	0.1789	-0.1222	2.47e-08
rs4957081	cg12805346	5	646418	646303	C	2.65e-05	0.00161265	-0.308515	-2.08847	0.03736	-0.276972	645726	645611	C	G	0.1788	-0.1225	2.44e-08
rs4957082	cg12805346	5	658160	658045	T	2.65e-05	0.00161265	-0.308515	-2.08847	0.03736	-0.276972	645726	645611	T	G	0.1785	-0.1144	1.1e-08
rs4957083	cg12805346	5	659343	659228	C	2.65e-05	0.00161265	-0.308515	-2.08847	0.03736	-0.276972	645726	645611	C	T	0.1768	-0.1153	1.2e-08
rs72705097	cg12805346	5	655067	654952	A	2.65e-05	0.00161265	-0.308515	-2.08847	0.03736	-0.276972	645726	645611	A	G	0.1792	-0.1111	1.15e-08
rs7434	cg12805346	5	660804	660689	T	2.65e-05	0.00161265	-0.308515	-2.08847	0.03736	-0.276972	645726	645611	T	C	0.1783	-0.1147	1.16e-08
rs7558	cg12805346	5	660491	660376	T	2.65e-05	0.00161265	-0.308515	-2.08847	0.03736	-0.276972	645726	645611	T	C	0.1784	-0.1146	1.14e-08
rs3749615	cg12805346	5	601485	601370	T	3.44e-05	0.00202455	-0.291949	-2.08847	0.03736	-0.276972	645726	645611	T	C	0.1828	-0.1114	2.46e-09
rs3749618	cg12805346	5	602650	602535	G	3.44e-05	0.00202455	-0.291949	-2.08847	0.03736	-0.276972	645726	645611	G	A	0.1827	-0.111	2.84e-09
rs17563576	cg12805346	5	560476	560361	G	9.98e-05	0.00509387	-0.277131	-2.08847	0.03736	-0.276972	645726	645611	G	A	0.1735	-0.1247	9.81e-11
rs12519763	cg12805346	5	559145	559030	T	0.000111897	0.00560977	-0.281426	-2.08847	0.03736	-0.276972	645726	645611	T	C	0.171	-0.1282	8.86e-11
rs12521988	cg12805346	5	556421	556306	T	0.000111897	0.00560977	-0.281426	-2.08847	0.03736	-0.276972	645726	645611	T	C	0.1721	-0.1304	6.06e-11
rs12522303	cg12805346	5	555564	555449	C	0.000111897	0.00560977	-0.281426	-2.08847	0.03736	-0.276972	645726	645611	C	A	0.1692	-0.1344	5.84e-11
rs72704799	cg12805346	5	551457	551342	G	0.000111897	0.00560977	-0.281426	-2.08847	0.03736	-0.276972	645726	645611	G	C	0.1656	-0.1455	3.33e-11
rs72706606	cg12805346	5	558609	558494	C	0.000111897	0.00560977	-0.281426	-2.08847	0.03736	-0.276972	645726	645611	C	T	0.1727	-0.129	6.68e-11
rs72706608	cg12805346	5	559203	559088	T	0.000111897	0.00560977	-0.281426	-2.08847	0.03736	-0.276972	645726	645611	T	C	0.1729	-0.1273	7.48e-11
rs6555357	cg12805346	5	560923	560808	G	0.000112189	0.00562273	-0.203261	-2.08847	0.03736	-0.276972	645726	645611	G	A	0.2095	-0.1145	1.6e-10
rs3915384	cg12805346	5	573395	573280	A	0.000113154	0.00565919	-0.25502	-2.08847	0.03736	-0.276972	645726	645611	A	C	0.2043	-0.1193	4.84e-11
rs4957049	cg12805346	5	579080	578965	A	0.000113154	0.00565919	-0.25502	-2.08847	0.03736	-0.276972	645726	645611	A	C	0.2043	-0.1188	4.75e-11
rs4957050	cg12805346	5	579066	578951	C	0.000113154	0.00565919	-0.25502	-2.08847	0.03736	-0.276972	645726	645611	C	A	0.2043	-0.1188	4.75e-11
rs72703044	cg12805346	5	579737	579622	A	0.000113154	0.00565919	-0.25502	-2.08847	0.03736	-0.276972	645726	645611	A	G	0.2043	-0.1188	4.71e-11
rs72703046	cg12805346	5	580129	580014	C	0.000113154	0.00565919	-0.25502	-2.08847	0.03736	-0.276972	645726	645611	C	T	0.2047	-0.1188	4.85e-11
rs12521051	cg12805346	5	560440	560325	T	0.000119896	0.0059387	-0.285036	-2.08847	0.03736	-0.276972	645726	645611	T	C	0.174	-0.1253	8.61e-11
rs28563961	cg12805346	5	554498	554383	G	0.000119896	0.0059387	-0.285036	-2.08847	0.03736	-0.276972	645726	645611	G	C	0.1806	-0.1408	5.98e-11
rs4527146	cg12805346	5	555236	555121	G	0.000120284	0.0059511	-0.213587	-2.08847	0.03736	-0.276972	645726	645611	G	A	0.182	-0.1389	2.82e-11
rs72703050	cg12805346	5	582917	582802	C	0.000123042	0.0060691	-0.248685	-2.08847	0.03736	-0.276972	645726	645611	C	A	0.2048	-0.1186	4.69e-11
rs12521091	cg12805346	5	590710	590595	A	0.000126078	0.00619107	-0.274177	-2.08847	0.03736	-0.276972	645726	645611	A	C	0.1761	-0.1263	3.63e-11
rs12522724	cg12805346	5	590742	590627	C	0.000126078	0.00619107	-0.274177	-2.08847	0.03736	-0.276972	645726	645611	C	T	0.176	-0.1263	3.62e-11
rs56328416	cg12805346	5	591138	591023	A	0.000126078	0.00619107	-0.274177	-2.08847	0.03736	-0.276972	645726	645611	A	G	0.176	-0.1263	3.64e-11
rs72703070	cg12805346	5	590458	590343	C	0.000126078	0.00619107	-0.274177	-2.08847	0.03736	-0.276972	645726	645611	C	T	0.1771	-0.1262	3.97e-11
rs72703072	cg12805346	5	590626	590511	G	0.000126078	0.00619107	-0.274177	-2.08847	0.03736	-0.276972	645726	645611	G	A	0.1761	-0.1263	3.6e-11
rs17497684	cg12805346	5	558307	558192	C	0.000140434	0.00678144	-0.270312	-2.08847	0.03736	-0.276972	645726	645611	C	T	0.1728	-0.1287	7.34e-11
rs11955068	cg12805346	5	582324	582209	T	0.000147611	0.00708638	-0.253681	-2.08847	0.03736	-0.276972	645726	645611	T	C	0.2043	-0.1199	3.08e-11
rs4957048	cg12805346	5	583442	583327	A	0.000147611	0.00708638	-0.253681	-2.08847	0.03736	-0.276972	645726	645611	A	G	0.2043	-0.1212	1.85e-11
rs56410216	cg12805346	5	583216	583101	A	0.000147611	0.00708638	-0.253681	-2.08847	0.03736	-0.276972	645726	645611	A	C	0.2043	-0.121	2.01e-11
rs11948381	cg12805346	5	568413	568298	T	0.000180867	0.00839133	-0.237156	-2.08847	0.03736	-0.276972	645726	645611	T	A	0.2023	-0.1193	7.28e-11
rs72706611	cg12805346	5	561146	561031	A	0.000220284	0.00990685	-0.270441	-2.08847	0.03736	-0.276972	645726	645611	A	C	0.1725	-0.1259	8.38e-11
rs72706612	cg12805346	5	561198	561083	T	0.000220284	0.00990685	-0.270441	-2.08847	0.03736	-0.276972	645726	645611	T	C	0.1725	-0.1259	8.35e-11
rs72706610	cg12805346	5	561111	560996	A	0.000237174	0.0105317	-0.273807	-2.08847	0.03736	-0.276972	645726	645611	A	G	0.1726	-0.1259	8.33e-11
rs61580655	cg12805346	5	597564	597449	G	0.000270541	0.0117666	-0.264031	-2.08847	0.03736	-0.276972	645726	645611	G	A	0.1822	-0.1104	3.57e-09
rs72703079	cg12805346	5	595173	595058	C	0.000270541	0.0117666	-0.264031	-2.08847	0.03736	-0.276972	645726	645611	C	T	0.1821	-0.1108	3.13e-09
rs57306627	cg12805346	5	597643	597528	C	0.000305572	0.0130176	-0.261015	-2.08847	0.03736	-0.276972	645726	645611	C	T	0.1822	-0.1104	3.57e-09
rs12519469	cg12805346	5	581772	581657	G	0.000312986	0.013253	-0.241558	-2.08847	0.03736	-0.276972	645726	645611	G	A	0.1806	-0.1249	6.65e-11
rs55647623	cg12805346	5	567747	567632	C	0.000338201	0.0141323	-0.214988	-2.08847	0.03736	-0.276972	645726	645611	C	T	0.2047	-0.1186	7.95e-11
rs56278696	cg12805346	5	582669	582554	G	0.000339166	0.0141688	-0.252928	-2.08847	0.03736	-0.276972	645726	645611	G	A	0.1765	-0.1253	4.44e-11
rs111352378	cg12805346	5	577079	576964	A	0.000393081	0.0159625	-0.260354	-2.08847	0.03736	-0.276972	645726	645611	A	G	0.176	-0.1257	4.2e-11
rs4081846	cg12805346	5	574019	573904	A	0.000393081	0.0159625	-0.260354	-2.08847	0.03736	-0.276972	645726	645611	A	G	0.176	-0.1261	4.1e-11
rs4081847	cg12805346	5	574072	573957	A	0.000393081	0.0159625	-0.260354	-2.08847	0.03736	-0.276972	645726	645611	A	G	0.1776	-0.1262	4.17e-11
rs4245972	cg12805346	5	578572	578457	G	0.000393081	0.0159625	-0.260354	-2.08847	0.03736	-0.276972	645726	645611	G	A	0.176	-0.1257	4.16e-11
rs4957053	cg12805346	5	575927	575812	C	0.000393081	0.0159625	-0.260354	-2.08847	0.03736	-0.276972	645726	645611	C	T	0.1761	-0.1256	4.25e-11
rs56216231	cg12805346	5	581193	581078	A	0.000393081	0.0159625	-0.260354	-2.08847	0.03736	-0.276972	645726	645611	A	G	0.1759	-0.1261	3.43e-11
rs56350081	cg12805346	5	583198	583083	A	0.000393081	0.0159625	-0.260354	-2.08847	0.03736	-0.276972	645726	645611	A	G	0.176	-0.1278	1.85e-11
rs56368535	cg12805346	5	582362	582247	A	0.000393081	0.0159625	-0.260354	-2.08847	0.03736	-0.276972	645726	645611	A	G	0.1753	-0.1272	2.79e-11
rs58015612	cg12805346	5	580665	580550	T	0.000393081	0.0159625	-0.260354	-2.08847	0.03736	-0.276972	645726	645611	T	A	0.176	-0.1257	3.94e-11
rs72703034	cg12805346	5	577101	576986	T	0.000393081	0.0159625	-0.260354	-2.08847	0.03736	-0.276972	645726	645611	T	C	0.176	-0.1257	4.19e-11
rs72703042	cg12805346	5	579269	579154	T	0.000393081	0.0159625	-0.260354	-2.08847	0.03736	-0.276972	645726	645611	T	C	0.176	-0.1257	4.02e-11
rs7443550	cg12805346	5	578404	578289	T	0.000393081	0.0159625	-0.260354	-2.08847	0.03736	-0.276972	645726	645611	T	G	0.176	-0.1257	4.17e-11
rs1399381	cg12805346	5	589853	589738	T	0.000401616	0.0162603	-0.256562	-2.08847	0.03736	-0.276972	645726	645611	T	G	0.176	-0.1259	4.15e-11
rs72705017	cg12805346	5	623733	623618	A	0.000419813	0.0168524	-0.276286	-2.08847	0.03736	-0.276972	645726	645611	A	G	0.1829	-0.1059	1.49e-08
rs12518859	cg12805346	5	587432	587317	T	0.000427644	0.0171119	-0.257417	-2.08847	0.03736	-0.276972	645726	645611	T	C	0.1758	-0.1278	2.05e-11
rs12522140	cg12805346	5	587261	587146	A	0.000427644	0.0171119	-0.257417	-2.08847	0.03736	-0.276972	645726	645611	A	C	0.176	-0.126	3.82e-11
rs72703064	cg12805346	5	587825	587710	C	0.000427644	0.0171119	-0.257417	-2.08847	0.03736	-0.276972	645726	645611	C	T	0.176	-0.126	3.78e-11
rs72703065	cg12805346	5	588123	588008	A	0.000427644	0.0171119	-0.257417	-2.08847	0.03736	-0.276972	645726	645611	A	C	0.176	-0.126	3.85e-11
rs144823843	cg12805346	5	642293	642178	G	0.000476931	0.0187166	-0.274392	-2.08847	0.03736	-0.276972	645726	645611	G	A	0.1729	-0.1245	3.02e-08
rs11960196	cg12805346	5	568857	568742	A	0.000524499	0.0202688	-0.218483	-2.08847	0.03736	-0.276972	645726	645611	A	C	0.2032	-0.1199	5.78e-11
rs11960158	cg12805346	5	568665	568550	T	0.000541672	0.0208076	-0.21724	-2.08847	0.03736	-0.276972	645726	645611	T	C	0.2032	-0.1199	5.83e-11
rs11960159	cg12805346	5	568685	568570	T	0.000541672	0.0208076	-0.21724	-2.08847	0.03736	-0.276972	645726	645611	T	C	0.2032	-0.1199	5.85e-11
rs11134149	cg12805346	5	637277	637162	G	0.000555676	0.0212552	-0.270698	-2.08847	0.03736	-0.276972	645726	645611	G	A	0.1791	-0.1185	1.87e-08
rs11739866	cg12805346	5	636299	636184	T	0.000555676	0.0212552	-0.270698	-2.08847	0.03736	-0.276972	645726	645611	T	C	0.1791	-0.1184	1.87e-08
rs56325086	cg12805346	5	640728	640613	A	0.000555676	0.0212552	-0.270698	-2.08847	0.03736	-0.276972	645726	645611	A	G	0.1778	-0.1206	1.32e-08
rs111707179	cg12805346	5	593308	593193	A	0.000563597	0.0215011	-0.249073	-2.08847	0.03736	-0.276972	645726	645611	A	T	0.1834	-0.1132	2.48e-09
rs11134148	cg12805346	5	637107	636992	T	0.000591124	0.0223568	-0.267861	-2.08847	0.03736	-0.276972	645726	645611	T	C	0.1792	-0.1185	1.86e-08
rs12522955	cg12805346	5	639231	639116	A	0.000598094	0.0225745	-0.270478	-2.08847	0.03736	-0.276972	645726	645611	A	C	0.1797	-0.1195	1.59e-08
rs72703100	cg12805346	5	614291	614176	T	0.000632924	0.0236512	-0.263685	-2.08847	0.03736	-0.276972	645726	645611	T	C	0.1818	-0.1082	7.89e-09
rs72705102	cg12805346	5	659437	659322	C	0.000661942	0.0245489	-0.267887	-2.08847	0.03736	-0.276972	645726	645611	C	T	0.1754	-0.1156	1.15e-08
rs72705030	cg12805346	5	645562	645447	T	0.000712796	0.0260581	-0.267617	-2.08847	0.03736	-0.276972	645726	645611	T	C	0.1766	-0.1231	2.24e-08
rs72707007	cg12805346	5	661856	661741	C	0.000712796	0.0260581	-0.267617	-2.08847	0.03736	-0.276972	645726	645611	C	T	0.1753	-0.117	9.91e-09
rs56294732	cg12805346	5	568144	568029	C	0.000718139	0.0262273	-0.211858	-2.08847	0.03736	-0.276972	645726	645611	C	T	0.2032	-0.1198	6.02e-11
rs72704791	cg12805346	5	547896	547781	G	0.000791852	0.0283627	-0.240662	-2.08847	0.03736	-0.276972	645726	645611	G	A	0.1624	-0.1544	2.22e-11
rs11750321	cg12805346	5	599196	599081	T	0.00108159	0.0362143	-0.243929	-2.08847	0.03736	-0.276972	645726	645611	T	C	0.182	-0.1121	2.12e-09
rs72703087	cg12805346	5	598029	597914	T	0.00108159	0.0362143	-0.243929	-2.08847	0.03736	-0.276972	645726	645611	T	C	0.182	-0.1121	2.06e-09
rs72703092	cg12805346	5	599269	599154	A	0.00108159	0.0362143	-0.243929	-2.08847	0.03736	-0.276972	645726	645611	A	G	0.182	-0.112	2.12e-09
rs72703095	cg12805346	5	601789	601674	C	0.00108159	0.0362143	-0.243929	-2.08847	0.03736	-0.276972	645726	645611	C	T	0.1819	-0.1115	2.58e-09
rs77015126	cg12805346	5	670909	670794	A	0.00111093	0.0369165	-0.254495	-2.08847	0.03736	-0.276972	645726	645611	A	G	0.1534	-0.1427	3.89e-09
rs12517345	cg12805346	5	628294	628179	A	0.00130947	0.0417076	-0.245877	-2.08847	0.03736	-0.276972	645726	645611	A	G	0.1826	-0.1058	1.52e-08
rs72705014	cg12805346	5	619815	619700	G	0.00141345	0.044146	-0.245264	-2.08847	0.03736	-0.276972	645726	645611	G	C	0.1825	-0.1061	1.37e-08
rs4957056	cg12805346	5	570105	569990	C	0.0015285	0.0469007	-0.22633	-2.08847	0.03736	-0.276972	645726	645611	C	T	0.1756	-0.1277	2.93e-11
rs72703050	cg08915936	5	582917	582802	C	0.000224744	0.010073	-0.218574	-3.63666	0.000310678	-0.53153	645759	645644	C	A	0.2048	-0.1186	4.69e-11
rs3915384	cg08915936	5	573395	573280	A	0.000299763	0.0128167	-0.21857	-3.63666	0.000310678	-0.53153	645759	645644	A	C	0.2043	-0.1193	4.84e-11
rs4957049	cg08915936	5	579080	578965	A	0.000299763	0.0128167	-0.21857	-3.63666	0.000310678	-0.53153	645759	645644	A	C	0.2043	-0.1188	4.75e-11
rs4957050	cg08915936	5	579066	578951	C	0.000299763	0.0128167	-0.21857	-3.63666	0.000310678	-0.53153	645759	645644	C	A	0.2043	-0.1188	4.75e-11
rs72703044	cg08915936	5	579737	579622	A	0.000299763	0.0128167	-0.21857	-3.63666	0.000310678	-0.53153	645759	645644	A	G	0.2043	-0.1188	4.71e-11
rs72703046	cg08915936	5	580129	580014	C	0.000299763	0.0128167	-0.21857	-3.63666	0.000310678	-0.53153	645759	645644	C	T	0.2047	-0.1188	4.85e-11
rs11955068	cg08915936	5	582324	582209	T	0.000300312	0.0128348	-0.22108	-3.63666	0.000310678	-0.53153	645759	645644	T	C	0.2043	-0.1199	3.08e-11
rs4957048	cg08915936	5	583442	583327	A	0.000300312	0.0128348	-0.22108	-3.63666	0.000310678	-0.53153	645759	645644	A	G	0.2043	-0.1212	1.85e-11
rs56410216	cg08915936	5	583216	583101	A	0.000300312	0.0128348	-0.22108	-3.63666	0.000310678	-0.53153	645759	645644	A	C	0.2043	-0.121	2.01e-11
rs72703026	cg08915936	5	572383	572268	A	0.00058845	0.0222732	-0.245138	-3.63666	0.000310678	-0.53153	645759	645644	A	G	0.1748	-0.1273	3.22e-11
rs144823843	cg08915936	5	642293	642178	G	0.000781394	0.028079	-0.241345	-3.63666	0.000310678	-0.53153	645759	645644	G	A	0.1729	-0.1245	3.02e-08
rs72703100	cg08915936	5	614291	614176	T	0.000813173	0.0290058	-0.236266	-3.63666	0.000310678	-0.53153	645759	645644	T	C	0.1818	-0.1082	7.89e-09
rs11134148	cg08915936	5	637107	636992	T	0.0008258	0.0293474	-0.238427	-3.63666	0.000310678	-0.53153	645759	645644	T	C	0.1792	-0.1185	1.86e-08
rs56278696	cg08915936	5	582669	582554	G	0.000891817	0.0312213	-0.214617	-3.63666	0.000310678	-0.53153	645759	645644	G	A	0.1765	-0.1253	4.44e-11
rs72704802	cg08915936	5	554211	554096	T	0.000956674	0.032983	-0.239698	-3.63666	0.000310678	-0.53153	645759	645644	T	C	0.1674	-0.1427	2.32e-11
rs11740553	cg08915936	5	672593	672478	T	0.000995132	0.0340014	-0.237784	-3.63666	0.000310678	-0.53153	645759	645644	T	C	0.1515	-0.1385	7.23e-09
rs12515813	cg08915936	5	671826	671711	T	0.000995132	0.0340014	-0.237784	-3.63666	0.000310678	-0.53153	645759	645644	T	A	0.1514	-0.1387	7.12e-09
rs72707027	cg08915936	5	671294	671179	G	0.000995132	0.0340014	-0.237784	-3.63666	0.000310678	-0.53153	645759	645644	G	C	0.152	-0.141	6.06e-09
rs12517345	cg08915936	5	628294	628179	A	0.00100735	0.0343055	-0.22993	-3.63666	0.000310678	-0.53153	645759	645644	A	G	0.1826	-0.1058	1.52e-08
rs17563576	cg08915936	5	560476	560361	G	0.0010819	0.0362238	-0.213349	-3.63666	0.000310678	-0.53153	645759	645644	G	A	0.1735	-0.1247	9.81e-11
rs72705102	cg08915936	5	659437	659322	C	0.00110647	0.0368493	-0.234747	-3.63666	0.000310678	-0.53153	645759	645644	C	T	0.1754	-0.1156	1.15e-08
rs72705014	cg08915936	5	619815	619700	G	0.00113631	0.0374884	-0.228556	-3.63666	0.000310678	-0.53153	645759	645644	G	C	0.1825	-0.1061	1.37e-08
rs72705017	cg08915936	5	623733	623618	A	0.00114338	0.0375968	-0.233158	-3.63666	0.000310678	-0.53153	645759	645644	A	G	0.1829	-0.1059	1.49e-08
rs72707023	cg08915936	5	667620	667505	A	0.00116197	0.0380822	-0.24567	-3.63666	0.000310678	-0.53153	645759	645644	A	G	0.1632	-0.1422	1.11e-09
rs111352378	cg08915936	5	577079	576964	A	0.00116862	0.0382418	-0.218239	-3.63666	0.000310678	-0.53153	645759	645644	A	G	0.176	-0.1257	4.2e-11
rs4081846	cg08915936	5	574019	573904	A	0.00116862	0.0382418	-0.218239	-3.63666	0.000310678	-0.53153	645759	645644	A	G	0.176	-0.1261	4.1e-11
rs4081847	cg08915936	5	574072	573957	A	0.00116862	0.0382418	-0.218239	-3.63666	0.000310678	-0.53153	645759	645644	A	G	0.1776	-0.1262	4.17e-11
rs4245972	cg08915936	5	578572	578457	G	0.00116862	0.0382418	-0.218239	-3.63666	0.000310678	-0.53153	645759	645644	G	A	0.176	-0.1257	4.16e-11
rs4957053	cg08915936	5	575927	575812	C	0.00116862	0.0382418	-0.218239	-3.63666	0.000310678	-0.53153	645759	645644	C	T	0.1761	-0.1256	4.25e-11
rs56216231	cg08915936	5	581193	581078	A	0.00116862	0.0382418	-0.218239	-3.63666	0.000310678	-0.53153	645759	645644	A	G	0.1759	-0.1261	3.43e-11
rs56350081	cg08915936	5	583198	583083	A	0.00116862	0.0382418	-0.218239	-3.63666	0.000310678	-0.53153	645759	645644	A	G	0.176	-0.1278	1.85e-11
rs56368535	cg08915936	5	582362	582247	A	0.00116862	0.0382418	-0.218239	-3.63666	0.000310678	-0.53153	645759	645644	A	G	0.1753	-0.1272	2.79e-11
rs58015612	cg08915936	5	580665	580550	T	0.00116862	0.0382418	-0.218239	-3.63666	0.000310678	-0.53153	645759	645644	T	A	0.176	-0.1257	3.94e-11
rs72703034	cg08915936	5	577101	576986	T	0.00116862	0.0382418	-0.218239	-3.63666	0.000310678	-0.53153	645759	645644	T	C	0.176	-0.1257	4.19e-11
rs72703042	cg08915936	5	579269	579154	T	0.00116862	0.0382418	-0.218239	-3.63666	0.000310678	-0.53153	645759	645644	T	C	0.176	-0.1257	4.02e-11
rs7443550	cg08915936	5	578404	578289	T	0.00116862	0.0382418	-0.218239	-3.63666	0.000310678	-0.53153	645759	645644	T	G	0.176	-0.1257	4.17e-11
rs12518859	cg08915936	5	587432	587317	T	0.00117741	0.0384286	-0.216981	-3.63666	0.000310678	-0.53153	645759	645644	T	C	0.1758	-0.1278	2.05e-11
rs12522140	cg08915936	5	587261	587146	A	0.00117741	0.0384286	-0.216981	-3.63666	0.000310678	-0.53153	645759	645644	A	C	0.176	-0.126	3.82e-11
rs72703064	cg08915936	5	587825	587710	C	0.00117741	0.0384286	-0.216981	-3.63666	0.000310678	-0.53153	645759	645644	C	T	0.176	-0.126	3.78e-11
rs72703065	cg08915936	5	588123	588008	A	0.00117741	0.0384286	-0.216981	-3.63666	0.000310678	-0.53153	645759	645644	A	C	0.176	-0.126	3.85e-11
rs11134149	cg08915936	5	637277	637162	G	0.00122844	0.039684	-0.231881	-3.63666	0.000310678	-0.53153	645759	645644	G	A	0.1791	-0.1185	1.87e-08
rs11739866	cg08915936	5	636299	636184	T	0.00122844	0.039684	-0.231881	-3.63666	0.000310678	-0.53153	645759	645644	T	C	0.1791	-0.1184	1.87e-08
rs56325086	cg08915936	5	640728	640613	A	0.00122844	0.039684	-0.231881	-3.63666	0.000310678	-0.53153	645759	645644	A	G	0.1778	-0.1206	1.32e-08
rs17497684	cg08915936	5	558307	558192	C	0.00123572	0.0398692	-0.21016	-3.63666	0.000310678	-0.53153	645759	645644	C	T	0.1728	-0.1287	7.34e-11
rs11739847	cg08915936	5	609661	609546	A	0.00124432	0.0400799	-0.221347	-3.63666	0.000310678	-0.53153	645759	645644	A	G	0.1816	-0.1096	5.15e-09
rs72705030	cg08915936	5	645562	645447	T	0.00124529	0.0400907	-0.233492	-3.63666	0.000310678	-0.53153	645759	645644	T	C	0.1766	-0.1231	2.24e-08
rs72707007	cg08915936	5	661856	661741	C	0.00124529	0.0400907	-0.233492	-3.63666	0.000310678	-0.53153	645759	645644	C	T	0.1753	-0.117	9.91e-09
rs11742854	cg08915936	5	674141	674026	G	0.00125906	0.040441	-0.232216	-3.63666	0.000310678	-0.53153	645759	645644	G	A	0.1502	-0.1383	9.47e-09
rs11948381	cg08915936	5	568413	568298	T	0.00136021	0.0429643	-0.185858	-3.63666	0.000310678	-0.53153	645759	645644	T	A	0.2023	-0.1193	7.28e-11
rs12522955	cg08915936	5	639231	639116	A	0.00138101	0.0433922	-0.230624	-3.63666	0.000310678	-0.53153	645759	645644	A	C	0.1797	-0.1195	1.59e-08
rs72703051	cg08915936	5	582997	582882	A	0.0014062	0.0439625	-0.244795	-3.63666	0.000310678	-0.53153	645759	645644	A	G	0.1691	-0.1326	1.52e-11
rs11960158	cg08915936	5	568665	568550	T	0.00144515	0.0449441	-0.183071	-3.63666	0.000310678	-0.53153	645759	645644	T	C	0.2032	-0.1199	5.83e-11
rs11960159	cg08915936	5	568685	568570	T	0.00144515	0.0449441	-0.183071	-3.63666	0.000310678	-0.53153	645759	645644	T	C	0.2032	-0.1199	5.85e-11
rs11750321	cg08915936	5	599196	599081	T	0.0015203	0.0467126	-0.216415	-3.63666	0.000310678	-0.53153	645759	645644	T	C	0.182	-0.1121	2.12e-09
rs72703087	cg08915936	5	598029	597914	T	0.0015203	0.0467126	-0.216415	-3.63666	0.000310678	-0.53153	645759	645644	T	C	0.182	-0.1121	2.06e-09
rs72703092	cg08915936	5	599269	599154	A	0.0015203	0.0467126	-0.216415	-3.63666	0.000310678	-0.53153	645759	645644	A	G	0.182	-0.112	2.12e-09
rs72703095	cg08915936	5	601789	601674	C	0.0015203	0.0467126	-0.216415	-3.63666	0.000310678	-0.53153	645759	645644	C	T	0.1819	-0.1115	2.58e-09
rs12521051	cg08915936	5	560440	560325	T	0.00158122	0.0480881	-0.214625	-3.63666	0.000310678	-0.53153	645759	645644	T	C	0.174	-0.1253	8.61e-11
rs28563961	cg08915936	5	554498	554383	G	0.00158122	0.0480881	-0.214625	-3.63666	0.000310678	-0.53153	645759	645644	G	C	0.1806	-0.1408	5.98e-11
rs56294732	cg08915936	5	568144	568029	C	0.00159098	0.048326	-0.180947	-3.63666	0.000310678	-0.53153	645759	645644	C	T	0.2032	-0.1198	6.02e-11
rs72706610	cg08915936	5	561111	560996	A	0.00160317	0.0486116	-0.21531	-3.63666	0.000310678	-0.53153	645759	645644	A	G	0.1726	-0.1259	8.33e-11
rs11749927	cg08915936	5	668842	668727	T	0.0016065	0.0486859	-0.214233	-3.63666	0.000310678	-0.53153	645759	645644	T	C	0.1668	-0.1472	3.37e-09
rs11955068	cg14510567	5	582324	582209	T	5.63e-05	0.00309837	-0.207265	-4.15461	3.95e-05	-0.702166	646835	646720	T	C	0.2043	-0.1199	3.08e-11
rs4957048	cg14510567	5	583442	583327	A	5.63e-05	0.00309837	-0.207265	-4.15461	3.95e-05	-0.702166	646835	646720	A	G	0.2043	-0.1212	1.85e-11
rs56410216	cg14510567	5	583216	583101	A	5.63e-05	0.00309837	-0.207265	-4.15461	3.95e-05	-0.702166	646835	646720	A	C	0.2043	-0.121	2.01e-11
rs3915384	cg14510567	5	573395	573280	A	9.92e-05	0.00506692	-0.198118	-4.15461	3.95e-05	-0.702166	646835	646720	A	C	0.2043	-0.1193	4.84e-11
rs4957049	cg14510567	5	579080	578965	A	9.92e-05	0.00506692	-0.198118	-4.15461	3.95e-05	-0.702166	646835	646720	A	C	0.2043	-0.1188	4.75e-11
rs4957050	cg14510567	5	579066	578951	C	9.92e-05	0.00506692	-0.198118	-4.15461	3.95e-05	-0.702166	646835	646720	C	A	0.2043	-0.1188	4.75e-11
rs72703044	cg14510567	5	579737	579622	A	9.92e-05	0.00506692	-0.198118	-4.15461	3.95e-05	-0.702166	646835	646720	A	G	0.2043	-0.1188	4.71e-11
rs72703046	cg14510567	5	580129	580014	C	9.92e-05	0.00506692	-0.198118	-4.15461	3.95e-05	-0.702166	646835	646720	C	T	0.2047	-0.1188	4.85e-11
rs72706610	cg14510567	5	561111	560996	A	0.000139098	0.00672764	-0.218562	-4.15461	3.95e-05	-0.702166	646835	646720	A	G	0.1726	-0.1259	8.33e-11
rs12518859	cg14510567	5	587432	587317	T	0.000140423	0.00678119	-0.214158	-4.15461	3.95e-05	-0.702166	646835	646720	T	C	0.1758	-0.1278	2.05e-11
rs12522140	cg14510567	5	587261	587146	A	0.000140423	0.00678119	-0.214158	-4.15461	3.95e-05	-0.702166	646835	646720	A	C	0.176	-0.126	3.82e-11
rs72703064	cg14510567	5	587825	587710	C	0.000140423	0.00678119	-0.214158	-4.15461	3.95e-05	-0.702166	646835	646720	C	T	0.176	-0.126	3.78e-11
rs72703065	cg14510567	5	588123	588008	A	0.000140423	0.00678119	-0.214158	-4.15461	3.95e-05	-0.702166	646835	646720	A	C	0.176	-0.126	3.85e-11
rs72706611	cg14510567	5	561146	561031	A	0.000150336	0.0072028	-0.213725	-4.15461	3.95e-05	-0.702166	646835	646720	A	C	0.1725	-0.1259	8.38e-11
rs72706612	cg14510567	5	561198	561083	T	0.000150336	0.0072028	-0.213725	-4.15461	3.95e-05	-0.702166	646835	646720	T	C	0.1725	-0.1259	8.35e-11
rs12521051	cg14510567	5	560440	560325	T	0.000163187	0.00770426	-0.215363	-4.15461	3.95e-05	-0.702166	646835	646720	T	C	0.174	-0.1253	8.61e-11
rs28563961	cg14510567	5	554498	554383	G	0.000163187	0.00770426	-0.215363	-4.15461	3.95e-05	-0.702166	646835	646720	G	C	0.1806	-0.1408	5.98e-11
rs12519763	cg14510567	5	559145	559030	T	0.000174986	0.00816516	-0.210758	-4.15461	3.95e-05	-0.702166	646835	646720	T	C	0.171	-0.1282	8.86e-11
rs12521988	cg14510567	5	556421	556306	T	0.000174986	0.00816516	-0.210758	-4.15461	3.95e-05	-0.702166	646835	646720	T	C	0.1721	-0.1304	6.06e-11
rs12522303	cg14510567	5	555564	555449	C	0.000174986	0.00816516	-0.210758	-4.15461	3.95e-05	-0.702166	646835	646720	C	A	0.1692	-0.1344	5.84e-11
rs72704799	cg14510567	5	551457	551342	G	0.000174986	0.00816516	-0.210758	-4.15461	3.95e-05	-0.702166	646835	646720	G	C	0.1656	-0.1455	3.33e-11
rs72706606	cg14510567	5	558609	558494	C	0.000174986	0.00816516	-0.210758	-4.15461	3.95e-05	-0.702166	646835	646720	C	T	0.1727	-0.129	6.68e-11
rs72706608	cg14510567	5	559203	559088	T	0.000174986	0.00816516	-0.210758	-4.15461	3.95e-05	-0.702166	646835	646720	T	C	0.1729	-0.1273	7.48e-11
rs11948381	cg14510567	5	568413	568298	T	0.000189351	0.00871883	-0.182197	-4.15461	3.95e-05	-0.702166	646835	646720	T	A	0.2023	-0.1193	7.28e-11
rs111352378	cg14510567	5	577079	576964	A	0.000206138	0.00937243	-0.209916	-4.15461	3.95e-05	-0.702166	646835	646720	A	G	0.176	-0.1257	4.2e-11
rs4081846	cg14510567	5	574019	573904	A	0.000206138	0.00937243	-0.209916	-4.15461	3.95e-05	-0.702166	646835	646720	A	G	0.176	-0.1261	4.1e-11
rs4081847	cg14510567	5	574072	573957	A	0.000206138	0.00937243	-0.209916	-4.15461	3.95e-05	-0.702166	646835	646720	A	G	0.1776	-0.1262	4.17e-11
rs4245972	cg14510567	5	578572	578457	G	0.000206138	0.00937243	-0.209916	-4.15461	3.95e-05	-0.702166	646835	646720	G	A	0.176	-0.1257	4.16e-11
rs4957053	cg14510567	5	575927	575812	C	0.000206138	0.00937243	-0.209916	-4.15461	3.95e-05	-0.702166	646835	646720	C	T	0.1761	-0.1256	4.25e-11
rs56216231	cg14510567	5	581193	581078	A	0.000206138	0.00937243	-0.209916	-4.15461	3.95e-05	-0.702166	646835	646720	A	G	0.1759	-0.1261	3.43e-11
rs56350081	cg14510567	5	583198	583083	A	0.000206138	0.00937243	-0.209916	-4.15461	3.95e-05	-0.702166	646835	646720	A	G	0.176	-0.1278	1.85e-11
rs56368535	cg14510567	5	582362	582247	A	0.000206138	0.00937243	-0.209916	-4.15461	3.95e-05	-0.702166	646835	646720	A	G	0.1753	-0.1272	2.79e-11
rs58015612	cg14510567	5	580665	580550	T	0.000206138	0.00937243	-0.209916	-4.15461	3.95e-05	-0.702166	646835	646720	T	A	0.176	-0.1257	3.94e-11
rs72703034	cg14510567	5	577101	576986	T	0.000206138	0.00937243	-0.209916	-4.15461	3.95e-05	-0.702166	646835	646720	T	C	0.176	-0.1257	4.19e-11
rs72703042	cg14510567	5	579269	579154	T	0.000206138	0.00937243	-0.209916	-4.15461	3.95e-05	-0.702166	646835	646720	T	C	0.176	-0.1257	4.02e-11
rs7443550	cg14510567	5	578404	578289	T	0.000206138	0.00937243	-0.209916	-4.15461	3.95e-05	-0.702166	646835	646720	T	G	0.176	-0.1257	4.17e-11
rs11738281	cg14510567	5	662547	662432	C	0.000212602	0.00960751	-0.20497	-4.15461	3.95e-05	-0.702166	646835	646720	C	T	0.1799	-0.1269	7.29e-09
rs12521091	cg14510567	5	590710	590595	A	0.000235491	0.010473	-0.202793	-4.15461	3.95e-05	-0.702166	646835	646720	A	C	0.1761	-0.1263	3.63e-11
rs12522724	cg14510567	5	590742	590627	C	0.000235491	0.010473	-0.202793	-4.15461	3.95e-05	-0.702166	646835	646720	C	T	0.176	-0.1263	3.62e-11
rs56328416	cg14510567	5	591138	591023	A	0.000235491	0.010473	-0.202793	-4.15461	3.95e-05	-0.702166	646835	646720	A	G	0.176	-0.1263	3.64e-11
rs72703070	cg14510567	5	590458	590343	C	0.000235491	0.010473	-0.202793	-4.15461	3.95e-05	-0.702166	646835	646720	C	T	0.1771	-0.1262	3.97e-11
rs72703072	cg14510567	5	590626	590511	G	0.000235491	0.010473	-0.202793	-4.15461	3.95e-05	-0.702166	646835	646720	G	A	0.1761	-0.1263	3.6e-11
rs72703050	cg14510567	5	582917	582802	C	0.000368015	0.0151323	-0.177971	-4.15461	3.95e-05	-0.702166	646835	646720	C	A	0.2048	-0.1186	4.69e-11
rs57221529	cg14510567	5	586624	586509	G	0.000368418	0.0151465	-0.174726	-4.15461	3.95e-05	-0.702166	646835	646720	G	A	0.1975	-0.132	6.81e-12
rs17563576	cg14510567	5	560476	560361	G	0.000378398	0.0154924	-0.195377	-4.15461	3.95e-05	-0.702166	646835	646720	G	A	0.1735	-0.1247	9.81e-11
rs3792720	cg14510567	5	643028	642913	G	0.000391712	0.0159208	-0.200605	-4.15461	3.95e-05	-0.702166	646835	646720	G	T	0.179	-0.1221	2.42e-08
rs77015126	cg14510567	5	670909	670794	A	0.000411386	0.0165583	-0.212238	-4.15461	3.95e-05	-0.702166	646835	646720	A	G	0.1534	-0.1427	3.89e-09
rs72704802	cg14510567	5	554211	554096	T	0.000433471	0.0172932	-0.21507	-4.15461	3.95e-05	-0.702166	646835	646720	T	C	0.1674	-0.1427	2.32e-11
rs17497684	cg14510567	5	558307	558192	C	0.000467391	0.0184098	-0.191662	-4.15461	3.95e-05	-0.702166	646835	646720	C	T	0.1728	-0.1287	7.34e-11
rs28364691	cg14510567	5	664084	663969	A	0.000548302	0.0210141	-0.195327	-4.15461	3.95e-05	-0.702166	646835	646720	A	G	0.1769	-0.1213	1.39e-08
rs61731455	cg14510567	5	665295	665180	G	0.000548302	0.0210141	-0.195327	-4.15461	3.95e-05	-0.702166	646835	646720	G	A	0.1762	-0.1217	1.44e-08
rs72707016	cg14510567	5	665148	665033	G	0.000548302	0.0210141	-0.195327	-4.15461	3.95e-05	-0.702166	646835	646720	G	A	0.1763	-0.1213	1.45e-08
rs74553517	cg14510567	5	665671	665556	T	0.000548302	0.0210141	-0.195327	-4.15461	3.95e-05	-0.702166	646835	646720	T	C	0.1772	-0.122	1.42e-08
rs3749615	cg14510567	5	601485	601370	T	0.000558092	0.0213219	-0.18801	-4.15461	3.95e-05	-0.702166	646835	646720	T	C	0.1828	-0.1114	2.46e-09
rs3749618	cg14510567	5	602650	602535	G	0.000558092	0.0213219	-0.18801	-4.15461	3.95e-05	-0.702166	646835	646720	G	A	0.1827	-0.111	2.84e-09
rs72703026	cg14510567	5	572383	572268	A	0.000570771	0.0217296	-0.207122	-4.15461	3.95e-05	-0.702166	646835	646720	A	G	0.1748	-0.1273	3.22e-11
rs72705014	cg14510567	5	619815	619700	G	0.000572118	0.0217699	-0.203761	-4.15461	3.95e-05	-0.702166	646835	646720	G	C	0.1825	-0.1061	1.37e-08
rs113896354	cg14510567	5	655438	655323	T	0.00057934	0.021997	-0.195343	-4.15461	3.95e-05	-0.702166	646835	646720	T	C	0.1792	-0.1113	1.15e-08
rs12517638	cg14510567	5	645484	645369	T	0.00057934	0.021997	-0.195343	-4.15461	3.95e-05	-0.702166	646835	646720	T	C	0.1803	-0.124	1.69e-08
rs12520279	cg14510567	5	657291	657176	C	0.00057934	0.021997	-0.195343	-4.15461	3.95e-05	-0.702166	646835	646720	C	T	0.1785	-0.1143	1.1e-08
rs3762951	cg14510567	5	662613	662498	G	0.00057934	0.021997	-0.195343	-4.15461	3.95e-05	-0.702166	646835	646720	G	C	0.1784	-0.1172	9.72e-09
rs4957080	cg14510567	5	644552	644437	T	0.00057934	0.021997	-0.195343	-4.15461	3.95e-05	-0.702166	646835	646720	T	G	0.1789	-0.1222	2.47e-08
rs4957081	cg14510567	5	646418	646303	C	0.00057934	0.021997	-0.195343	-4.15461	3.95e-05	-0.702166	646835	646720	C	G	0.1788	-0.1225	2.44e-08
rs4957082	cg14510567	5	658160	658045	T	0.00057934	0.021997	-0.195343	-4.15461	3.95e-05	-0.702166	646835	646720	T	G	0.1785	-0.1144	1.1e-08
rs4957083	cg14510567	5	659343	659228	C	0.00057934	0.021997	-0.195343	-4.15461	3.95e-05	-0.702166	646835	646720	C	T	0.1768	-0.1153	1.2e-08
rs72705097	cg14510567	5	655067	654952	A	0.00057934	0.021997	-0.195343	-4.15461	3.95e-05	-0.702166	646835	646720	A	G	0.1792	-0.1111	1.15e-08
rs7434	cg14510567	5	660804	660689	T	0.00057934	0.021997	-0.195343	-4.15461	3.95e-05	-0.702166	646835	646720	T	C	0.1783	-0.1147	1.16e-08
rs7558	cg14510567	5	660491	660376	T	0.00057934	0.021997	-0.195343	-4.15461	3.95e-05	-0.702166	646835	646720	T	C	0.1784	-0.1146	1.14e-08
rs1399381	cg14510567	5	589853	589738	T	0.000584689	0.0221525	-0.192173	-4.15461	3.95e-05	-0.702166	646835	646720	T	G	0.176	-0.1259	4.15e-11
rs72703100	cg14510567	5	614291	614176	T	0.000589344	0.0222992	-0.20433	-4.15461	3.95e-05	-0.702166	646835	646720	T	C	0.1818	-0.1082	7.89e-09
rs72705017	cg14510567	5	623733	623618	A	0.00069906	0.0256433	-0.204724	-4.15461	3.95e-05	-0.702166	646835	646720	A	G	0.1829	-0.1059	1.49e-08
rs11742854	cg14510567	5	674141	674026	G	0.000715198	0.0261353	-0.205239	-4.15461	3.95e-05	-0.702166	646835	646720	G	A	0.1502	-0.1383	9.47e-09
rs11740553	cg14510567	5	672593	672478	T	0.000730257	0.0265823	-0.205606	-4.15461	3.95e-05	-0.702166	646835	646720	T	C	0.1515	-0.1385	7.23e-09
rs12515813	cg14510567	5	671826	671711	T	0.000730257	0.0265823	-0.205606	-4.15461	3.95e-05	-0.702166	646835	646720	T	A	0.1514	-0.1387	7.12e-09
rs72707027	cg14510567	5	671294	671179	G	0.000730257	0.0265823	-0.205606	-4.15461	3.95e-05	-0.702166	646835	646720	G	C	0.152	-0.141	6.06e-09
rs12522955	cg14510567	5	639231	639116	A	0.00073237	0.0266501	-0.205114	-4.15461	3.95e-05	-0.702166	646835	646720	A	C	0.1797	-0.1195	1.59e-08
rs12517345	cg14510567	5	628294	628179	A	0.000796063	0.0284778	-0.197636	-4.15461	3.95e-05	-0.702166	646835	646720	A	G	0.1826	-0.1058	1.52e-08
rs144823843	cg14510567	5	642293	642178	G	0.000865408	0.0304726	-0.201742	-4.15461	3.95e-05	-0.702166	646835	646720	G	A	0.1729	-0.1245	3.02e-08
rs11134149	cg14510567	5	637277	637162	G	0.00102632	0.0348208	-0.198505	-4.15461	3.95e-05	-0.702166	646835	646720	G	A	0.1791	-0.1185	1.87e-08
rs11739866	cg14510567	5	636299	636184	T	0.00102632	0.0348208	-0.198505	-4.15461	3.95e-05	-0.702166	646835	646720	T	C	0.1791	-0.1184	1.87e-08
rs56325086	cg14510567	5	640728	640613	A	0.00102632	0.0348208	-0.198505	-4.15461	3.95e-05	-0.702166	646835	646720	A	G	0.1778	-0.1206	1.32e-08
rs11739847	cg14510567	5	609661	609546	A	0.00105434	0.0355439	-0.189267	-4.15461	3.95e-05	-0.702166	646835	646720	A	G	0.1816	-0.1096	5.15e-09
rs11960196	cg14510567	5	568857	568742	A	0.00108611	0.0363356	-0.15874	-4.15461	3.95e-05	-0.702166	646835	646720	A	C	0.2032	-0.1199	5.78e-11
rs72705030	cg14510567	5	645562	645447	T	0.0010945	0.0365422	-0.199028	-4.15461	3.95e-05	-0.702166	646835	646720	T	C	0.1766	-0.1231	2.24e-08
rs72707007	cg14510567	5	661856	661741	C	0.0010945	0.0365422	-0.199028	-4.15461	3.95e-05	-0.702166	646835	646720	C	T	0.1753	-0.117	9.91e-09
rs56294732	cg14510567	5	568144	568029	C	0.00128272	0.0410338	-0.155497	-4.15461	3.95e-05	-0.702166	646835	646720	C	T	0.2032	-0.1198	6.02e-11
rs56278696	cg14510567	5	582669	582554	G	0.00138584	0.0434326	-0.17418	-4.15461	3.95e-05	-0.702166	646835	646720	G	A	0.1765	-0.1253	4.44e-11
rs72707023	cg14510567	5	667620	667505	A	0.00145995	0.0453235	-0.202952	-4.15461	3.95e-05	-0.702166	646835	646720	A	G	0.1632	-0.1422	1.11e-09
rs72705102	cg14510567	5	659437	659322	C	0.00151642	0.0466283	-0.192452	-4.15461	3.95e-05	-0.702166	646835	646720	C	T	0.1754	-0.1156	1.15e-08
rs11750321	cg14510567	5	599196	599081	T	0.00153557	0.0470642	-0.182256	-4.15461	3.95e-05	-0.702166	646835	646720	T	C	0.182	-0.1121	2.12e-09
rs72703087	cg14510567	5	598029	597914	T	0.00153557	0.0470642	-0.182256	-4.15461	3.95e-05	-0.702166	646835	646720	T	C	0.182	-0.1121	2.06e-09
rs72703092	cg14510567	5	599269	599154	A	0.00153557	0.0470642	-0.182256	-4.15461	3.95e-05	-0.702166	646835	646720	A	G	0.182	-0.112	2.12e-09
rs72703095	cg14510567	5	601789	601674	C	0.00153557	0.0470642	-0.182256	-4.15461	3.95e-05	-0.702166	646835	646720	C	T	0.1819	-0.1115	2.58e-09
rs72703051	cg14510567	5	582997	582882	A	0.00160456	0.0486451	-0.203897	-4.15461	3.95e-05	-0.702166	646835	646720	A	G	0.1691	-0.1326	1.52e-11
rs72704791	cg14510567	5	547896	547781	G	0.0016497	0.0496627	-0.174056	-4.15461	3.95e-05	-0.702166	646835	646720	G	A	0.1624	-0.1544	2.22e-11
rs3792720	cg01969115	5	643028	642913	G	1.67e-09	2.74e-07	0.344848	-3.51859	0.000481457	-0.587832	663639	663524	G	T	0.179	-0.1221	2.42e-08
rs113896354	cg01969115	5	655438	655323	T	1.77e-09	2.89e-07	0.345334	-3.51859	0.000481457	-0.587832	663639	663524	T	C	0.1792	-0.1113	1.15e-08
rs12517638	cg01969115	5	645484	645369	T	1.77e-09	2.89e-07	0.345334	-3.51859	0.000481457	-0.587832	663639	663524	T	C	0.1803	-0.124	1.69e-08
rs12520279	cg01969115	5	657291	657176	C	1.77e-09	2.89e-07	0.345334	-3.51859	0.000481457	-0.587832	663639	663524	C	T	0.1785	-0.1143	1.1e-08
rs3762951	cg01969115	5	662613	662498	G	1.77e-09	2.89e-07	0.345334	-3.51859	0.000481457	-0.587832	663639	663524	G	C	0.1784	-0.1172	9.72e-09
rs4957080	cg01969115	5	644552	644437	T	1.77e-09	2.89e-07	0.345334	-3.51859	0.000481457	-0.587832	663639	663524	T	G	0.1789	-0.1222	2.47e-08
rs4957081	cg01969115	5	646418	646303	C	1.77e-09	2.89e-07	0.345334	-3.51859	0.000481457	-0.587832	663639	663524	C	G	0.1788	-0.1225	2.44e-08
rs4957082	cg01969115	5	658160	658045	T	1.77e-09	2.89e-07	0.345334	-3.51859	0.000481457	-0.587832	663639	663524	T	G	0.1785	-0.1144	1.1e-08
rs4957083	cg01969115	5	659343	659228	C	1.77e-09	2.89e-07	0.345334	-3.51859	0.000481457	-0.587832	663639	663524	C	T	0.1768	-0.1153	1.2e-08
rs72705097	cg01969115	5	655067	654952	A	1.77e-09	2.89e-07	0.345334	-3.51859	0.000481457	-0.587832	663639	663524	A	G	0.1792	-0.1111	1.15e-08
rs7434	cg01969115	5	660804	660689	T	1.77e-09	2.89e-07	0.345334	-3.51859	0.000481457	-0.587832	663639	663524	T	C	0.1783	-0.1147	1.16e-08
rs7558	cg01969115	5	660491	660376	T	1.77e-09	2.89e-07	0.345334	-3.51859	0.000481457	-0.587832	663639	663524	T	C	0.1784	-0.1146	1.14e-08
rs28364691	cg01969115	5	664084	663969	A	3.58e-09	5.55e-07	0.337551	-3.51859	0.000481457	-0.587832	663639	663524	A	G	0.1769	-0.1213	1.39e-08
rs61731455	cg01969115	5	665295	665180	G	3.58e-09	5.55e-07	0.337551	-3.51859	0.000481457	-0.587832	663639	663524	G	A	0.1762	-0.1217	1.44e-08
rs72707016	cg01969115	5	665148	665033	G	3.58e-09	5.55e-07	0.337551	-3.51859	0.000481457	-0.587832	663639	663524	G	A	0.1763	-0.1213	1.45e-08
rs74553517	cg01969115	5	665671	665556	T	3.58e-09	5.55e-07	0.337551	-3.51859	0.000481457	-0.587832	663639	663524	T	C	0.1772	-0.122	1.42e-08
rs11134149	cg01969115	5	637277	637162	G	4.96e-09	7.49e-07	0.357676	-3.51859	0.000481457	-0.587832	663639	663524	G	A	0.1791	-0.1185	1.87e-08
rs11739866	cg01969115	5	636299	636184	T	4.96e-09	7.49e-07	0.357676	-3.51859	0.000481457	-0.587832	663639	663524	T	C	0.1791	-0.1184	1.87e-08
rs56325086	cg01969115	5	640728	640613	A	4.96e-09	7.49e-07	0.357676	-3.51859	0.000481457	-0.587832	663639	663524	A	G	0.1778	-0.1206	1.32e-08
rs72705102	cg01969115	5	659437	659322	C	5.27e-09	7.91e-07	0.358245	-3.51859	0.000481457	-0.587832	663639	663524	C	T	0.1754	-0.1156	1.15e-08
rs12522955	cg01969115	5	639231	639116	A	7.27e-09	1.07e-06	0.355655	-3.51859	0.000481457	-0.587832	663639	663524	A	C	0.1797	-0.1195	1.59e-08
rs72705030	cg01969115	5	645562	645447	T	7.73e-09	1.13e-06	0.356188	-3.51859	0.000481457	-0.587832	663639	663524	T	C	0.1766	-0.1231	2.24e-08
rs72707007	cg01969115	5	661856	661741	C	7.73e-09	1.13e-06	0.356188	-3.51859	0.000481457	-0.587832	663639	663524	C	T	0.1753	-0.117	9.91e-09
rs35696919	cg01969115	5	686244	686129	A	1.01e-08	1.44e-06	0.3721	-3.51859	0.000481457	-0.587832	663639	663524	A	C	0.1122	-0.1906	4.75e-08
rs55660354	cg01969115	5	684888	684773	C	1.01e-08	1.44e-06	0.3721	-3.51859	0.000481457	-0.587832	663639	663524	C	A	0.1364	-0.1454	3.7e-08
rs72707053	cg01969115	5	684483	684368	T	1.01e-08	1.44e-06	0.3721	-3.51859	0.000481457	-0.587832	663639	663524	T	C	0.1363	-0.145	3.66e-08
rs11134148	cg01969115	5	637107	636992	T	1.21e-08	1.66e-06	0.346817	-3.51859	0.000481457	-0.587832	663639	663524	T	C	0.1792	-0.1185	1.86e-08
rs11738281	cg01969115	5	662547	662432	C	1.28e-08	1.73e-06	0.319338	-3.51859	0.000481457	-0.587832	663639	663524	C	T	0.1799	-0.1269	7.29e-09
rs144823843	cg01969115	5	642293	642178	G	1.32e-08	1.78e-06	0.348652	-3.51859	0.000481457	-0.587832	663639	663524	G	A	0.1729	-0.1245	3.02e-08
rs55651840	cg01969115	5	684848	684733	A	1.48e-08	1.98e-06	0.370092	-3.51859	0.000481457	-0.587832	663639	663524	A	G	0.136	-0.1452	3.68e-08
rs72705017	cg01969115	5	623733	623618	A	1.53e-08	2.04e-06	0.346195	-3.51859	0.000481457	-0.587832	663639	663524	A	G	0.1829	-0.1059	1.49e-08
rs56060145	cg01969115	5	681279	681164	C	2e-08	2.62e-06	0.361396	-3.51859	0.000481457	-0.587832	663639	663524	C	G	0.1405	-0.1412	2.54e-08
rs72707041	cg01969115	5	677152	677037	A	2e-08	2.62e-06	0.361396	-3.51859	0.000481457	-0.587832	663639	663524	A	G	0.1418	-0.1401	2.21e-08
rs72707043	cg01969115	5	677200	677085	T	2e-08	2.62e-06	0.361396	-3.51859	0.000481457	-0.587832	663639	663524	T	C	0.1418	-0.1402	2.29e-08
rs72707044	cg01969115	5	677239	677124	C	2e-08	2.62e-06	0.361396	-3.51859	0.000481457	-0.587832	663639	663524	C	T	0.1414	-0.1406	2.31e-08
rs113948530	cg01969115	5	681976	681861	A	2.78e-08	3.53e-06	0.357347	-3.51859	0.000481457	-0.587832	663639	663524	A	G	0.1412	-0.1421	2.47e-08
rs12517345	cg01969115	5	628294	628179	A	3.26e-08	4.1e-06	0.330175	-3.51859	0.000481457	-0.587832	663639	663524	A	G	0.1826	-0.1058	1.52e-08
rs72703100	cg01969115	5	614291	614176	T	3.62e-08	4.51e-06	0.332211	-3.51859	0.000481457	-0.587832	663639	663524	T	C	0.1818	-0.1082	7.89e-09
rs3749615	cg01969115	5	601485	601370	T	3.83e-08	4.73e-06	0.303881	-3.51859	0.000481457	-0.587832	663639	663524	T	C	0.1828	-0.1114	2.46e-09
rs3749618	cg01969115	5	602650	602535	G	3.83e-08	4.73e-06	0.303881	-3.51859	0.000481457	-0.587832	663639	663524	G	A	0.1827	-0.111	2.84e-09
rs72705014	cg01969115	5	619815	619700	G	4.74e-08	5.76e-06	0.327768	-3.51859	0.000481457	-0.587832	663639	663524	G	C	0.1825	-0.1061	1.37e-08
rs12516318	cg01969115	5	676423	676308	A	5.02e-08	6.08e-06	0.349892	-3.51859	0.000481457	-0.587832	663639	663524	A	G	0.1421	-0.14	2.06e-08
rs12519390	cg01969115	5	676546	676431	G	5.02e-08	6.08e-06	0.349892	-3.51859	0.000481457	-0.587832	663639	663524	G	A	0.1429	-0.1406	1.86e-08
rs72707023	cg01969115	5	667620	667505	A	8.35e-08	9.4e-06	0.34665	-3.51859	0.000481457	-0.587832	663639	663524	A	G	0.1632	-0.1422	1.11e-09
rs11739847	cg01969115	5	609661	609546	A	1.01e-07	1.12e-05	0.312221	-3.51859	0.000481457	-0.587832	663639	663524	A	G	0.1816	-0.1096	5.15e-09
rs11750321	cg01969115	5	599196	599081	T	1.03e-07	1.14e-05	0.310587	-3.51859	0.000481457	-0.587832	663639	663524	T	C	0.182	-0.1121	2.12e-09
rs72703087	cg01969115	5	598029	597914	T	1.03e-07	1.14e-05	0.310587	-3.51859	0.000481457	-0.587832	663639	663524	T	C	0.182	-0.1121	2.06e-09
rs72703092	cg01969115	5	599269	599154	A	1.03e-07	1.14e-05	0.310587	-3.51859	0.000481457	-0.587832	663639	663524	A	G	0.182	-0.112	2.12e-09
rs72703095	cg01969115	5	601789	601674	C	1.03e-07	1.14e-05	0.310587	-3.51859	0.000481457	-0.587832	663639	663524	C	T	0.1819	-0.1115	2.58e-09
rs61580655	cg01969115	5	597564	597449	G	3.57e-07	3.54e-05	0.289441	-3.51859	0.000481457	-0.587832	663639	663524	G	A	0.1822	-0.1104	3.57e-09
rs72703079	cg01969115	5	595173	595058	C	3.57e-07	3.54e-05	0.289441	-3.51859	0.000481457	-0.587832	663639	663524	C	T	0.1821	-0.1108	3.13e-09
rs111707179	cg01969115	5	593308	593193	A	3.76e-07	3.72e-05	0.287583	-3.51859	0.000481457	-0.587832	663639	663524	A	T	0.1834	-0.1132	2.48e-09
rs11740553	cg01969115	5	672593	672478	T	3.86e-07	3.81e-05	0.314115	-3.51859	0.000481457	-0.587832	663639	663524	T	C	0.1515	-0.1385	7.23e-09
rs12515813	cg01969115	5	671826	671711	T	3.86e-07	3.81e-05	0.314115	-3.51859	0.000481457	-0.587832	663639	663524	T	A	0.1514	-0.1387	7.12e-09
rs72707027	cg01969115	5	671294	671179	G	3.86e-07	3.81e-05	0.314115	-3.51859	0.000481457	-0.587832	663639	663524	G	C	0.152	-0.141	6.06e-09
rs12516404	cg01969115	5	676768	676653	A	3.92e-07	3.86e-05	0.339244	-3.51859	0.000481457	-0.587832	663639	663524	A	G	0.1207	-0.166	1.55e-08
rs11742854	cg01969115	5	674141	674026	G	4.26e-07	4.17e-05	0.311904	-3.51859	0.000481457	-0.587832	663639	663524	G	A	0.1502	-0.1383	9.47e-09
rs57306627	cg01969115	5	597643	597528	C	7.67e-07	7.13e-05	0.28048	-3.51859	0.000481457	-0.587832	663639	663524	C	T	0.1822	-0.1104	3.57e-09
rs72703051	cg01969115	5	582997	582882	A	8.95e-07	8.14e-05	0.322873	-3.51859	0.000481457	-0.587832	663639	663524	A	G	0.1691	-0.1326	1.52e-11
rs1399381	cg01969115	5	589853	589738	T	9.04e-07	8.21e-05	0.279406	-3.51859	0.000481457	-0.587832	663639	663524	T	G	0.176	-0.1259	4.15e-11
rs12518859	cg01969115	5	587432	587317	T	2.78e-06	0.000226016	0.269068	-3.51859	0.000481457	-0.587832	663639	663524	T	C	0.1758	-0.1278	2.05e-11
rs12522140	cg01969115	5	587261	587146	A	2.78e-06	0.000226016	0.269068	-3.51859	0.000481457	-0.587832	663639	663524	A	C	0.176	-0.126	3.82e-11
rs72703064	cg01969115	5	587825	587710	C	2.78e-06	0.000226016	0.269068	-3.51859	0.000481457	-0.587832	663639	663524	C	T	0.176	-0.126	3.78e-11
rs72703065	cg01969115	5	588123	588008	A	2.78e-06	0.000226016	0.269068	-3.51859	0.000481457	-0.587832	663639	663524	A	C	0.176	-0.126	3.85e-11
rs77015126	cg01969115	5	670909	670794	A	3.08e-06	0.000247776	0.285825	-3.51859	0.000481457	-0.587832	663639	663524	A	G	0.1534	-0.1427	3.89e-09
rs12521091	cg01969115	5	590710	590595	A	3.35e-06	0.000267813	0.26152	-3.51859	0.000481457	-0.587832	663639	663524	A	C	0.1761	-0.1263	3.63e-11
rs12522724	cg01969115	5	590742	590627	C	3.35e-06	0.000267813	0.26152	-3.51859	0.000481457	-0.587832	663639	663524	C	T	0.176	-0.1263	3.62e-11
rs56328416	cg01969115	5	591138	591023	A	3.35e-06	0.000267813	0.26152	-3.51859	0.000481457	-0.587832	663639	663524	A	G	0.176	-0.1263	3.64e-11
rs72703070	cg01969115	5	590458	590343	C	3.35e-06	0.000267813	0.26152	-3.51859	0.000481457	-0.587832	663639	663524	C	T	0.1771	-0.1262	3.97e-11
rs72703072	cg01969115	5	590626	590511	G	3.35e-06	0.000267813	0.26152	-3.51859	0.000481457	-0.587832	663639	663524	G	A	0.1761	-0.1263	3.6e-11
rs111352378	cg01969115	5	577079	576964	A	3.56e-06	0.000281924	0.267584	-3.51859	0.000481457	-0.587832	663639	663524	A	G	0.176	-0.1257	4.2e-11
rs4081846	cg01969115	5	574019	573904	A	3.56e-06	0.000281924	0.267584	-3.51859	0.000481457	-0.587832	663639	663524	A	G	0.176	-0.1261	4.1e-11
rs4081847	cg01969115	5	574072	573957	A	3.56e-06	0.000281924	0.267584	-3.51859	0.000481457	-0.587832	663639	663524	A	G	0.1776	-0.1262	4.17e-11
rs4245972	cg01969115	5	578572	578457	G	3.56e-06	0.000281924	0.267584	-3.51859	0.000481457	-0.587832	663639	663524	G	A	0.176	-0.1257	4.16e-11
rs4957053	cg01969115	5	575927	575812	C	3.56e-06	0.000281924	0.267584	-3.51859	0.000481457	-0.587832	663639	663524	C	T	0.1761	-0.1256	4.25e-11
rs56216231	cg01969115	5	581193	581078	A	3.56e-06	0.000281924	0.267584	-3.51859	0.000481457	-0.587832	663639	663524	A	G	0.1759	-0.1261	3.43e-11
rs56350081	cg01969115	5	583198	583083	A	3.56e-06	0.000281924	0.267584	-3.51859	0.000481457	-0.587832	663639	663524	A	G	0.176	-0.1278	1.85e-11
rs56368535	cg01969115	5	582362	582247	A	3.56e-06	0.000281924	0.267584	-3.51859	0.000481457	-0.587832	663639	663524	A	G	0.1753	-0.1272	2.79e-11
rs58015612	cg01969115	5	580665	580550	T	3.56e-06	0.000281924	0.267584	-3.51859	0.000481457	-0.587832	663639	663524	T	A	0.176	-0.1257	3.94e-11
rs72703034	cg01969115	5	577101	576986	T	3.56e-06	0.000281924	0.267584	-3.51859	0.000481457	-0.587832	663639	663524	T	C	0.176	-0.1257	4.19e-11
rs72703042	cg01969115	5	579269	579154	T	3.56e-06	0.000281924	0.267584	-3.51859	0.000481457	-0.587832	663639	663524	T	C	0.176	-0.1257	4.02e-11
rs7443550	cg01969115	5	578404	578289	T	3.56e-06	0.000281924	0.267584	-3.51859	0.000481457	-0.587832	663639	663524	T	G	0.176	-0.1257	4.17e-11
rs56278696	cg01969115	5	582669	582554	G	7.68e-06	0.000549756	0.248424	-3.51859	0.000481457	-0.587832	663639	663524	G	A	0.1765	-0.1253	4.44e-11
rs3915384	cg01969115	5	573395	573280	A	8.7e-06	0.000610419	0.231421	-3.51859	0.000481457	-0.587832	663639	663524	A	C	0.2043	-0.1193	4.84e-11
rs4957049	cg01969115	5	579080	578965	A	8.7e-06	0.000610419	0.231421	-3.51859	0.000481457	-0.587832	663639	663524	A	C	0.2043	-0.1188	4.75e-11
rs4957050	cg01969115	5	579066	578951	C	8.7e-06	0.000610419	0.231421	-3.51859	0.000481457	-0.587832	663639	663524	C	A	0.2043	-0.1188	4.75e-11
rs72703044	cg01969115	5	579737	579622	A	8.7e-06	0.000610419	0.231421	-3.51859	0.000481457	-0.587832	663639	663524	A	G	0.2043	-0.1188	4.71e-11
rs72703046	cg01969115	5	580129	580014	C	8.7e-06	0.000610419	0.231421	-3.51859	0.000481457	-0.587832	663639	663524	C	T	0.2047	-0.1188	4.85e-11
rs11749927	cg01969115	5	668842	668727	T	9.37e-06	0.000652494	0.258578	-3.51859	0.000481457	-0.587832	663639	663524	T	C	0.1668	-0.1472	3.37e-09
rs72703026	cg01969115	5	572383	572268	A	9.69e-06	0.000672207	0.271449	-3.51859	0.000481457	-0.587832	663639	663524	A	G	0.1748	-0.1273	3.22e-11
rs4957056	cg01969115	5	570105	569990	C	9.86e-06	0.000682739	0.248005	-3.51859	0.000481457	-0.587832	663639	663524	C	T	0.1756	-0.1277	2.93e-11
rs11955068	cg01969115	5	582324	582209	T	2.49e-05	0.00153097	0.222181	-3.51859	0.000481457	-0.587832	663639	663524	T	C	0.2043	-0.1199	3.08e-11
rs4957048	cg01969115	5	583442	583327	A	2.49e-05	0.00153097	0.222181	-3.51859	0.000481457	-0.587832	663639	663524	A	G	0.2043	-0.1212	1.85e-11
rs56410216	cg01969115	5	583216	583101	A	2.49e-05	0.00153097	0.222181	-3.51859	0.000481457	-0.587832	663639	663524	A	C	0.2043	-0.121	2.01e-11
rs55647623	cg01969115	5	567747	567632	C	3.37e-05	0.00198807	0.195998	-3.51859	0.000481457	-0.587832	663639	663524	C	T	0.2047	-0.1186	7.95e-11
rs72703050	cg01969115	5	582917	582802	C	4.07e-05	0.00234281	0.209671	-3.51859	0.000481457	-0.587832	663639	663524	C	A	0.2048	-0.1186	4.69e-11
rs11960196	cg01969115	5	568857	568742	A	5.27e-05	0.00292558	0.200734	-3.51859	0.000481457	-0.587832	663639	663524	A	C	0.2032	-0.1199	5.78e-11
rs11960158	cg01969115	5	568665	568550	T	8.16e-05	0.00429478	0.195045	-3.51859	0.000481457	-0.587832	663639	663524	T	C	0.2032	-0.1199	5.83e-11
rs11960159	cg01969115	5	568685	568570	T	8.16e-05	0.00429478	0.195045	-3.51859	0.000481457	-0.587832	663639	663524	T	C	0.2032	-0.1199	5.85e-11
rs11948381	cg01969115	5	568413	568298	T	0.00012254	0.00604754	0.192091	-3.51859	0.000481457	-0.587832	663639	663524	T	A	0.2023	-0.1193	7.28e-11
rs57221529	cg01969115	5	586624	586509	G	0.000160701	0.00760156	0.189612	-3.51859	0.000481457	-0.587832	663639	663524	G	A	0.1975	-0.132	6.81e-12
rs56294732	cg01969115	5	568144	568029	C	0.000168885	0.00792928	0.185813	-3.51859	0.000481457	-0.587832	663639	663524	C	T	0.2032	-0.1198	6.02e-11
rs12519469	cg01969115	5	581772	581657	G	0.00103775	0.0351076	0.17387	-3.51859	0.000481457	-0.587832	663639	663524	G	A	0.1806	-0.1249	6.65e-11
rs3792720	cg22936884	5	643028	642913	G	2.51e-06	0.000206364	0.288956	-4.81695	2.04e-06	-0.766129	663787	663672	G	T	0.179	-0.1221	2.42e-08
rs113896354	cg22936884	5	655438	655323	T	2.86e-06	0.000232013	0.288189	-4.81695	2.04e-06	-0.766129	663787	663672	T	C	0.1792	-0.1113	1.15e-08
rs12517638	cg22936884	5	645484	645369	T	2.86e-06	0.000232013	0.288189	-4.81695	2.04e-06	-0.766129	663787	663672	T	C	0.1803	-0.124	1.69e-08
rs12520279	cg22936884	5	657291	657176	C	2.86e-06	0.000232013	0.288189	-4.81695	2.04e-06	-0.766129	663787	663672	C	T	0.1785	-0.1143	1.1e-08
rs3762951	cg22936884	5	662613	662498	G	2.86e-06	0.000232013	0.288189	-4.81695	2.04e-06	-0.766129	663787	663672	G	C	0.1784	-0.1172	9.72e-09
rs4957080	cg22936884	5	644552	644437	T	2.86e-06	0.000232013	0.288189	-4.81695	2.04e-06	-0.766129	663787	663672	T	G	0.1789	-0.1222	2.47e-08
rs4957081	cg22936884	5	646418	646303	C	2.86e-06	0.000232013	0.288189	-4.81695	2.04e-06	-0.766129	663787	663672	C	G	0.1788	-0.1225	2.44e-08
rs4957082	cg22936884	5	658160	658045	T	2.86e-06	0.000232013	0.288189	-4.81695	2.04e-06	-0.766129	663787	663672	T	G	0.1785	-0.1144	1.1e-08
rs4957083	cg22936884	5	659343	659228	C	2.86e-06	0.000232013	0.288189	-4.81695	2.04e-06	-0.766129	663787	663672	C	T	0.1768	-0.1153	1.2e-08
rs72705097	cg22936884	5	655067	654952	A	2.86e-06	0.000232013	0.288189	-4.81695	2.04e-06	-0.766129	663787	663672	A	G	0.1792	-0.1111	1.15e-08
rs7434	cg22936884	5	660804	660689	T	2.86e-06	0.000232013	0.288189	-4.81695	2.04e-06	-0.766129	663787	663672	T	C	0.1783	-0.1147	1.16e-08
rs7558	cg22936884	5	660491	660376	T	2.86e-06	0.000232013	0.288189	-4.81695	2.04e-06	-0.766129	663787	663672	T	C	0.1784	-0.1146	1.14e-08
rs11738281	cg22936884	5	662547	662432	C	3.39e-06	0.000270122	0.279229	-4.81695	2.04e-06	-0.766129	663787	663672	C	T	0.1799	-0.1269	7.29e-09
rs28364691	cg22936884	5	664084	663969	A	3.68e-06	0.000290516	0.283845	-4.81695	2.04e-06	-0.766129	663787	663672	A	G	0.1769	-0.1213	1.39e-08
rs61731455	cg22936884	5	665295	665180	G	3.68e-06	0.000290516	0.283845	-4.81695	2.04e-06	-0.766129	663787	663672	G	A	0.1762	-0.1217	1.44e-08
rs72707016	cg22936884	5	665148	665033	G	3.68e-06	0.000290516	0.283845	-4.81695	2.04e-06	-0.766129	663787	663672	G	A	0.1763	-0.1213	1.45e-08
rs74553517	cg22936884	5	665671	665556	T	3.68e-06	0.000290516	0.283845	-4.81695	2.04e-06	-0.766129	663787	663672	T	C	0.1772	-0.122	1.42e-08
rs4957056	cg22936884	5	570105	569990	C	2.23e-05	0.00139121	0.253406	-4.81695	2.04e-06	-0.766129	663787	663672	C	T	0.1756	-0.1277	2.93e-11
rs11134149	cg22936884	5	637277	637162	G	2.68e-05	0.00163009	0.275885	-4.81695	2.04e-06	-0.766129	663787	663672	G	A	0.1791	-0.1185	1.87e-08
rs11739866	cg22936884	5	636299	636184	T	2.68e-05	0.00163009	0.275885	-4.81695	2.04e-06	-0.766129	663787	663672	T	C	0.1791	-0.1184	1.87e-08
rs56325086	cg22936884	5	640728	640613	A	2.68e-05	0.00163009	0.275885	-4.81695	2.04e-06	-0.766129	663787	663672	A	G	0.1778	-0.1206	1.32e-08
rs72705102	cg22936884	5	659437	659322	C	3.05e-05	0.00182456	0.274868	-4.81695	2.04e-06	-0.766129	663787	663672	C	T	0.1754	-0.1156	1.15e-08
rs56060145	cg22936884	5	681279	681164	C	4.56e-05	0.00258681	0.2818	-4.81695	2.04e-06	-0.766129	663787	663672	C	G	0.1405	-0.1412	2.54e-08
rs72707041	cg22936884	5	677152	677037	A	4.56e-05	0.00258681	0.2818	-4.81695	2.04e-06	-0.766129	663787	663672	A	G	0.1418	-0.1401	2.21e-08
rs72707043	cg22936884	5	677200	677085	T	4.56e-05	0.00258681	0.2818	-4.81695	2.04e-06	-0.766129	663787	663672	T	C	0.1418	-0.1402	2.29e-08
rs72707044	cg22936884	5	677239	677124	C	4.56e-05	0.00258681	0.2818	-4.81695	2.04e-06	-0.766129	663787	663672	C	T	0.1414	-0.1406	2.31e-08
rs72707023	cg22936884	5	667620	667505	A	5.13e-05	0.00286096	0.280702	-4.81695	2.04e-06	-0.766129	663787	663672	A	G	0.1632	-0.1422	1.11e-09
rs56278696	cg22936884	5	582669	582554	G	5.68e-05	0.00312423	0.238409	-4.81695	2.04e-06	-0.766129	663787	663672	G	A	0.1765	-0.1253	4.44e-11
rs11134148	cg22936884	5	637107	636992	T	5.79e-05	0.0031758	0.262909	-4.81695	2.04e-06	-0.766129	663787	663672	T	C	0.1792	-0.1185	1.86e-08
rs12522955	cg22936884	5	639231	639116	A	6.43e-05	0.00348562	0.264095	-4.81695	2.04e-06	-0.766129	663787	663672	A	C	0.1797	-0.1195	1.59e-08
rs72705030	cg22936884	5	645562	645447	T	7.31e-05	0.00390357	0.26297	-4.81695	2.04e-06	-0.766129	663787	663672	T	C	0.1766	-0.1231	2.24e-08
rs72707007	cg22936884	5	661856	661741	C	7.31e-05	0.00390357	0.26297	-4.81695	2.04e-06	-0.766129	663787	663672	C	T	0.1753	-0.117	9.91e-09
rs144823843	cg22936884	5	642293	642178	G	7.99e-05	0.00422206	0.259974	-4.81695	2.04e-06	-0.766129	663787	663672	G	A	0.1729	-0.1245	3.02e-08
rs72705017	cg22936884	5	623733	623618	A	8.12e-05	0.00428098	0.259022	-4.81695	2.04e-06	-0.766129	663787	663672	A	G	0.1829	-0.1059	1.49e-08
rs35696919	cg22936884	5	686244	686129	A	8.34e-05	0.00438072	0.274635	-4.81695	2.04e-06	-0.766129	663787	663672	A	C	0.1122	-0.1906	4.75e-08
rs55660354	cg22936884	5	684888	684773	C	8.34e-05	0.00438072	0.274635	-4.81695	2.04e-06	-0.766129	663787	663672	C	A	0.1364	-0.1454	3.7e-08
rs72707053	cg22936884	5	684483	684368	T	8.34e-05	0.00438072	0.274635	-4.81695	2.04e-06	-0.766129	663787	663672	T	C	0.1363	-0.145	3.66e-08
rs12517345	cg22936884	5	628294	628179	A	8.38e-05	0.00439715	0.252209	-4.81695	2.04e-06	-0.766129	663787	663672	A	G	0.1826	-0.1058	1.52e-08
rs12516318	cg22936884	5	676423	676308	A	8.95e-05	0.0046359	0.269818	-4.81695	2.04e-06	-0.766129	663787	663672	A	G	0.1421	-0.14	2.06e-08
rs12519390	cg22936884	5	676546	676431	G	8.95e-05	0.0046359	0.269818	-4.81695	2.04e-06	-0.766129	663787	663672	G	A	0.1429	-0.1406	1.86e-08
rs113948530	cg22936884	5	681976	681861	A	9.74e-05	0.00498909	0.269178	-4.81695	2.04e-06	-0.766129	663787	663672	A	G	0.1412	-0.1421	2.47e-08
rs11740553	cg22936884	5	672593	672478	T	0.000103227	0.00524065	0.257285	-4.81695	2.04e-06	-0.766129	663787	663672	T	C	0.1515	-0.1385	7.23e-09
rs12515813	cg22936884	5	671826	671711	T	0.000103227	0.00524065	0.257285	-4.81695	2.04e-06	-0.766129	663787	663672	T	A	0.1514	-0.1387	7.12e-09
rs72707027	cg22936884	5	671294	671179	G	0.000103227	0.00524065	0.257285	-4.81695	2.04e-06	-0.766129	663787	663672	G	C	0.152	-0.141	6.06e-09
rs11742854	cg22936884	5	674141	674026	G	0.000104593	0.00529648	0.256189	-4.81695	2.04e-06	-0.766129	663787	663672	G	A	0.1502	-0.1383	9.47e-09
rs3749615	cg22936884	5	601485	601370	T	0.000119959	0.00594139	0.2282	-4.81695	2.04e-06	-0.766129	663787	663672	T	C	0.1828	-0.1114	2.46e-09
rs3749618	cg22936884	5	602650	602535	G	0.000119959	0.00594139	0.2282	-4.81695	2.04e-06	-0.766129	663787	663672	G	A	0.1827	-0.111	2.84e-09
rs72703100	cg22936884	5	614291	614176	T	0.000121146	0.00598551	0.248904	-4.81695	2.04e-06	-0.766129	663787	663672	T	C	0.1818	-0.1082	7.89e-09
rs72703051	cg22936884	5	582997	582882	A	0.000123365	0.00607989	0.269934	-4.81695	2.04e-06	-0.766129	663787	663672	A	G	0.1691	-0.1326	1.52e-11
rs12516404	cg22936884	5	676768	676653	A	0.000131567	0.00641546	0.273844	-4.81695	2.04e-06	-0.766129	663787	663672	A	G	0.1207	-0.166	1.55e-08
rs111352378	cg22936884	5	577079	576964	A	0.000141808	0.00683885	0.234681	-4.81695	2.04e-06	-0.766129	663787	663672	A	G	0.176	-0.1257	4.2e-11
rs4081846	cg22936884	5	574019	573904	A	0.000141808	0.00683885	0.234681	-4.81695	2.04e-06	-0.766129	663787	663672	A	G	0.176	-0.1261	4.1e-11
rs4081847	cg22936884	5	574072	573957	A	0.000141808	0.00683885	0.234681	-4.81695	2.04e-06	-0.766129	663787	663672	A	G	0.1776	-0.1262	4.17e-11
rs4245972	cg22936884	5	578572	578457	G	0.000141808	0.00683885	0.234681	-4.81695	2.04e-06	-0.766129	663787	663672	G	A	0.176	-0.1257	4.16e-11
rs4957053	cg22936884	5	575927	575812	C	0.000141808	0.00683885	0.234681	-4.81695	2.04e-06	-0.766129	663787	663672	C	T	0.1761	-0.1256	4.25e-11
rs56216231	cg22936884	5	581193	581078	A	0.000141808	0.00683885	0.234681	-4.81695	2.04e-06	-0.766129	663787	663672	A	G	0.1759	-0.1261	3.43e-11
rs56350081	cg22936884	5	583198	583083	A	0.000141808	0.00683885	0.234681	-4.81695	2.04e-06	-0.766129	663787	663672	A	G	0.176	-0.1278	1.85e-11
rs56368535	cg22936884	5	582362	582247	A	0.000141808	0.00683885	0.234681	-4.81695	2.04e-06	-0.766129	663787	663672	A	G	0.1753	-0.1272	2.79e-11
rs58015612	cg22936884	5	580665	580550	T	0.000141808	0.00683885	0.234681	-4.81695	2.04e-06	-0.766129	663787	663672	T	A	0.176	-0.1257	3.94e-11
rs72703034	cg22936884	5	577101	576986	T	0.000141808	0.00683885	0.234681	-4.81695	2.04e-06	-0.766129	663787	663672	T	C	0.176	-0.1257	4.19e-11
rs72703042	cg22936884	5	579269	579154	T	0.000141808	0.00683885	0.234681	-4.81695	2.04e-06	-0.766129	663787	663672	T	C	0.176	-0.1257	4.02e-11
rs7443550	cg22936884	5	578404	578289	T	0.000141808	0.00683885	0.234681	-4.81695	2.04e-06	-0.766129	663787	663672	T	G	0.176	-0.1257	4.17e-11
rs11749927	cg22936884	5	668842	668727	T	0.000150645	0.0072161	0.236072	-4.81695	2.04e-06	-0.766129	663787	663672	T	C	0.1668	-0.1472	3.37e-09
rs72705014	cg22936884	5	619815	619700	G	0.000189173	0.00871181	0.24062	-4.81695	2.04e-06	-0.766129	663787	663672	G	C	0.1825	-0.1061	1.37e-08
rs1399381	cg22936884	5	589853	589738	T	0.000198605	0.00908714	0.226584	-4.81695	2.04e-06	-0.766129	663787	663672	T	G	0.176	-0.1259	4.15e-11
rs55651840	cg22936884	5	684848	684733	A	0.000199094	0.00910769	0.261406	-4.81695	2.04e-06	-0.766129	663787	663672	A	G	0.136	-0.1452	3.68e-08
rs12518859	cg22936884	5	587432	587317	T	0.000203286	0.0092657	0.22804	-4.81695	2.04e-06	-0.766129	663787	663672	T	C	0.1758	-0.1278	2.05e-11
rs12522140	cg22936884	5	587261	587146	A	0.000203286	0.0092657	0.22804	-4.81695	2.04e-06	-0.766129	663787	663672	A	C	0.176	-0.126	3.82e-11
rs72703064	cg22936884	5	587825	587710	C	0.000203286	0.0092657	0.22804	-4.81695	2.04e-06	-0.766129	663787	663672	C	T	0.176	-0.126	3.78e-11
rs72703065	cg22936884	5	588123	588008	A	0.000203286	0.0092657	0.22804	-4.81695	2.04e-06	-0.766129	663787	663672	A	C	0.176	-0.126	3.85e-11
rs11739847	cg22936884	5	609661	609546	A	0.000401893	0.0162678	0.222836	-4.81695	2.04e-06	-0.766129	663787	663672	A	G	0.1816	-0.1096	5.15e-09
rs11750321	cg22936884	5	599196	599081	T	0.000461638	0.0182226	0.21952	-4.81695	2.04e-06	-0.766129	663787	663672	T	C	0.182	-0.1121	2.12e-09
rs72703087	cg22936884	5	598029	597914	T	0.000461638	0.0182226	0.21952	-4.81695	2.04e-06	-0.766129	663787	663672	T	C	0.182	-0.1121	2.06e-09
rs72703092	cg22936884	5	599269	599154	A	0.000461638	0.0182226	0.21952	-4.81695	2.04e-06	-0.766129	663787	663672	A	G	0.182	-0.112	2.12e-09
rs72703095	cg22936884	5	601789	601674	C	0.000461638	0.0182226	0.21952	-4.81695	2.04e-06	-0.766129	663787	663672	C	T	0.1819	-0.1115	2.58e-09
rs72703026	cg22936884	5	572383	572268	A	0.000541421	0.0208011	0.226872	-4.81695	2.04e-06	-0.766129	663787	663672	A	G	0.1748	-0.1273	3.22e-11
rs55647623	cg22936884	5	567747	567632	C	0.000652872	0.0242699	0.172	-4.81695	2.04e-06	-0.766129	663787	663672	C	T	0.2047	-0.1186	7.95e-11
rs11960196	cg22936884	5	568857	568742	A	0.000753773	0.0273072	0.178509	-4.81695	2.04e-06	-0.766129	663787	663672	A	C	0.2032	-0.1199	5.78e-11
rs12521091	cg22936884	5	590710	590595	A	0.000885152	0.0310245	0.200285	-4.81695	2.04e-06	-0.766129	663787	663672	A	C	0.1761	-0.1263	3.63e-11
rs12522724	cg22936884	5	590742	590627	C	0.000885152	0.0310245	0.200285	-4.81695	2.04e-06	-0.766129	663787	663672	C	T	0.176	-0.1263	3.62e-11
rs56328416	cg22936884	5	591138	591023	A	0.000885152	0.0310245	0.200285	-4.81695	2.04e-06	-0.766129	663787	663672	A	G	0.176	-0.1263	3.64e-11
rs72703070	cg22936884	5	590458	590343	C	0.000885152	0.0310245	0.200285	-4.81695	2.04e-06	-0.766129	663787	663672	C	T	0.1771	-0.1262	3.97e-11
rs72703072	cg22936884	5	590626	590511	G	0.000885152	0.0310245	0.200285	-4.81695	2.04e-06	-0.766129	663787	663672	G	A	0.1761	-0.1263	3.6e-11
rs77015126	cg22936884	5	670909	670794	A	0.000903362	0.0315566	0.217711	-4.81695	2.04e-06	-0.766129	663787	663672	A	G	0.1534	-0.1427	3.89e-09
rs61580655	cg22936884	5	597564	597449	G	0.000985977	0.0337539	0.201055	-4.81695	2.04e-06	-0.766129	663787	663672	G	A	0.1822	-0.1104	3.57e-09
rs72703079	cg22936884	5	595173	595058	C	0.000985977	0.0337539	0.201055	-4.81695	2.04e-06	-0.766129	663787	663672	C	T	0.1821	-0.1108	3.13e-09
rs11960158	cg22936884	5	568665	568550	T	0.00121208	0.0393011	0.170983	-4.81695	2.04e-06	-0.766129	663787	663672	T	C	0.2032	-0.1199	5.83e-11
rs11960159	cg22936884	5	568685	568570	T	0.00121208	0.0393011	0.170983	-4.81695	2.04e-06	-0.766129	663787	663672	T	C	0.2032	-0.1199	5.85e-11
rs72703050	cg22936884	5	582917	582802	C	0.00148371	0.0458855	0.173468	-4.81695	2.04e-06	-0.766129	663787	663672	C	A	0.2048	-0.1186	4.69e-11
rs111707179	cg22936884	5	593308	593193	A	0.00159123	0.0483323	0.191922	-4.81695	2.04e-06	-0.766129	663787	663672	A	T	0.1834	-0.1132	2.48e-09
rs11738281	cg14593418	5	662547	662432	C	0.000307276	0.013081	0.160087	-2.75003	0.00621755	-0.605429	664363	664248	C	T	0.1799	-0.1269	7.29e-09
rs28364691	cg14593418	5	664084	663969	A	0.000706611	0.0258727	0.153404	-2.75003	0.00621755	-0.605429	664363	664248	A	G	0.1769	-0.1213	1.39e-08
rs61731455	cg14593418	5	665295	665180	G	0.000706611	0.0258727	0.153404	-2.75003	0.00621755	-0.605429	664363	664248	G	A	0.1762	-0.1217	1.44e-08
rs72707016	cg14593418	5	665148	665033	G	0.000706611	0.0258727	0.153404	-2.75003	0.00621755	-0.605429	664363	664248	G	A	0.1763	-0.1213	1.45e-08
rs74553517	cg14593418	5	665671	665556	T	0.000706611	0.0258727	0.153404	-2.75003	0.00621755	-0.605429	664363	664248	T	C	0.1772	-0.122	1.42e-08
rs113896354	cg14593418	5	655438	655323	T	0.000727727	0.0265068	0.153708	-2.75003	0.00621755	-0.605429	664363	664248	T	C	0.1792	-0.1113	1.15e-08
rs12517638	cg14593418	5	645484	645369	T	0.000727727	0.0265068	0.153708	-2.75003	0.00621755	-0.605429	664363	664248	T	C	0.1803	-0.124	1.69e-08
rs12520279	cg14593418	5	657291	657176	C	0.000727727	0.0265068	0.153708	-2.75003	0.00621755	-0.605429	664363	664248	C	T	0.1785	-0.1143	1.1e-08
rs3762951	cg14593418	5	662613	662498	G	0.000727727	0.0265068	0.153708	-2.75003	0.00621755	-0.605429	664363	664248	G	C	0.1784	-0.1172	9.72e-09
rs4957080	cg14593418	5	644552	644437	T	0.000727727	0.0265068	0.153708	-2.75003	0.00621755	-0.605429	664363	664248	T	G	0.1789	-0.1222	2.47e-08
rs4957081	cg14593418	5	646418	646303	C	0.000727727	0.0265068	0.153708	-2.75003	0.00621755	-0.605429	664363	664248	C	G	0.1788	-0.1225	2.44e-08
rs4957082	cg14593418	5	658160	658045	T	0.000727727	0.0265068	0.153708	-2.75003	0.00621755	-0.605429	664363	664248	T	G	0.1785	-0.1144	1.1e-08
rs4957083	cg14593418	5	659343	659228	C	0.000727727	0.0265068	0.153708	-2.75003	0.00621755	-0.605429	664363	664248	C	T	0.1768	-0.1153	1.2e-08
rs72705097	cg14593418	5	655067	654952	A	0.000727727	0.0265068	0.153708	-2.75003	0.00621755	-0.605429	664363	664248	A	G	0.1792	-0.1111	1.15e-08
rs7434	cg14593418	5	660804	660689	T	0.000727727	0.0265068	0.153708	-2.75003	0.00621755	-0.605429	664363	664248	T	C	0.1783	-0.1147	1.16e-08
rs7558	cg14593418	5	660491	660376	T	0.000727727	0.0265068	0.153708	-2.75003	0.00621755	-0.605429	664363	664248	T	C	0.1784	-0.1146	1.14e-08
rs3792720	cg14593418	5	643028	642913	G	0.000752854	0.0272767	0.152842	-2.75003	0.00621755	-0.605429	664363	664248	G	T	0.179	-0.1221	2.42e-08
rs113896354	cg05631486	5	655438	655323	T	0.000175481	0.00818224	0.191328	-3.70332	0.000241339	-0.714205	664414	664299	T	C	0.1792	-0.1113	1.15e-08
rs12517638	cg05631486	5	645484	645369	T	0.000175481	0.00818224	0.191328	-3.70332	0.000241339	-0.714205	664414	664299	T	C	0.1803	-0.124	1.69e-08
rs12520279	cg05631486	5	657291	657176	C	0.000175481	0.00818224	0.191328	-3.70332	0.000241339	-0.714205	664414	664299	C	T	0.1785	-0.1143	1.1e-08
rs3762951	cg05631486	5	662613	662498	G	0.000175481	0.00818224	0.191328	-3.70332	0.000241339	-0.714205	664414	664299	G	C	0.1784	-0.1172	9.72e-09
rs4957080	cg05631486	5	644552	644437	T	0.000175481	0.00818224	0.191328	-3.70332	0.000241339	-0.714205	664414	664299	T	G	0.1789	-0.1222	2.47e-08
rs4957081	cg05631486	5	646418	646303	C	0.000175481	0.00818224	0.191328	-3.70332	0.000241339	-0.714205	664414	664299	C	G	0.1788	-0.1225	2.44e-08
rs4957082	cg05631486	5	658160	658045	T	0.000175481	0.00818224	0.191328	-3.70332	0.000241339	-0.714205	664414	664299	T	G	0.1785	-0.1144	1.1e-08
rs4957083	cg05631486	5	659343	659228	C	0.000175481	0.00818224	0.191328	-3.70332	0.000241339	-0.714205	664414	664299	C	T	0.1768	-0.1153	1.2e-08
rs72705097	cg05631486	5	655067	654952	A	0.000175481	0.00818224	0.191328	-3.70332	0.000241339	-0.714205	664414	664299	A	G	0.1792	-0.1111	1.15e-08
rs7434	cg05631486	5	660804	660689	T	0.000175481	0.00818224	0.191328	-3.70332	0.000241339	-0.714205	664414	664299	T	C	0.1783	-0.1147	1.16e-08
rs7558	cg05631486	5	660491	660376	T	0.000175481	0.00818224	0.191328	-3.70332	0.000241339	-0.714205	664414	664299	T	C	0.1784	-0.1146	1.14e-08
rs11738281	cg05631486	5	662547	662432	C	0.000192947	0.00886339	0.185562	-3.70332	0.000241339	-0.714205	664414	664299	C	T	0.1799	-0.1269	7.29e-09
rs28364691	cg05631486	5	664084	663969	A	0.000231892	0.0103466	0.186978	-3.70332	0.000241339	-0.714205	664414	664299	A	G	0.1769	-0.1213	1.39e-08
rs61731455	cg05631486	5	665295	665180	G	0.000231892	0.0103466	0.186978	-3.70332	0.000241339	-0.714205	664414	664299	G	A	0.1762	-0.1217	1.44e-08
rs72707016	cg05631486	5	665148	665033	G	0.000231892	0.0103466	0.186978	-3.70332	0.000241339	-0.714205	664414	664299	G	A	0.1763	-0.1213	1.45e-08
rs74553517	cg05631486	5	665671	665556	T	0.000231892	0.0103466	0.186978	-3.70332	0.000241339	-0.714205	664414	664299	T	C	0.1772	-0.122	1.42e-08
rs3792720	cg05631486	5	643028	642913	G	0.000253882	0.011154	0.186084	-3.70332	0.000241339	-0.714205	664414	664299	G	T	0.179	-0.1221	2.42e-08
rs72705030	cg05631486	5	645562	645447	T	0.000571147	0.0217391	0.188751	-3.70332	0.000241339	-0.714205	664414	664299	T	C	0.1766	-0.1231	2.24e-08
rs72707007	cg05631486	5	661856	661741	C	0.000571147	0.0217391	0.188751	-3.70332	0.000241339	-0.714205	664414	664299	C	T	0.1753	-0.117	9.91e-09
rs72705102	cg05631486	5	659437	659322	C	0.000630507	0.0235779	0.186389	-3.70332	0.000241339	-0.714205	664414	664299	C	T	0.1754	-0.1156	1.15e-08
rs12522955	cg05631486	5	639231	639116	A	0.000821171	0.0292187	0.182786	-3.70332	0.000241339	-0.714205	664414	664299	A	C	0.1797	-0.1195	1.59e-08
rs11134149	cg05631486	5	637277	637162	G	0.000902568	0.031536	0.180482	-3.70332	0.000241339	-0.714205	664414	664299	G	A	0.1791	-0.1185	1.87e-08
rs11739866	cg05631486	5	636299	636184	T	0.000902568	0.031536	0.180482	-3.70332	0.000241339	-0.714205	664414	664299	T	C	0.1791	-0.1184	1.87e-08
rs56325086	cg05631486	5	640728	640613	A	0.000902568	0.031536	0.180482	-3.70332	0.000241339	-0.714205	664414	664299	A	G	0.1778	-0.1206	1.32e-08
rs11134148	cg05631486	5	637107	636992	T	0.000922475	0.0320526	0.179122	-3.70332	0.000241339	-0.714205	664414	664299	T	C	0.1792	-0.1185	1.86e-08
rs72705017	cg05631486	5	623733	623618	A	0.00107857	0.0361382	0.177662	-3.70332	0.000241339	-0.714205	664414	664299	A	G	0.1829	-0.1059	1.49e-08
rs144823843	cg05631486	5	642293	642178	G	0.00119557	0.0389031	0.176558	-3.70332	0.000241339	-0.714205	664414	664299	G	A	0.1729	-0.1245	3.02e-08

### Sheet: Unique_SNPs
SNP	SNP_BP_HG19	SNP_BP_HG38
rs6870149	403577	403462
rs55929184	405576	405461
rs11738623	407767	407652
rs11742006	408529	408414
rs72711361	408777	408662
rs11745246	410943	410828
rs17562461	411361	411246
rs11744936	412112	411997
rs11744075	413591	413476
rs11746862	414101	413986
rs72711364	415323	415208
rs56279338	416118	416003
rs6555242	416546	416431
rs72711365	416672	416557
rs72711367	418494	418379
rs57433159	418725	418610
rs68005421	418813	418698
rs72711368	418839	418724
rs111713756	419318	419203
rs112126699	419462	419347
rs72717425	438809	438694
rs72717432	444810	444695
rs2230437	476353	476238
rs55773830	510493	510378
rs60425043	515464	515349
rs56302516	518434	518319
rs12515615	520263	520148
rs7723049	524772	524657
rs55726539	526807	526692
rs6880820	528609	528494
rs56230617	535662	535547
rs56108664	537890	537775
rs72704785	540459	540344
rs72704787	540731	540616
rs9800013	542023	541908
rs72704791	547896	547781
rs61384641	548230	548115
rs72704799	551457	551342
rs72704802	554211	554096
rs28563961	554498	554383
rs4527146	555236	555121
rs12522303	555564	555449
rs12521988	556421	556306
rs17497684	558307	558192
rs72706606	558609	558494
rs12519763	559145	559030
rs72706608	559203	559088
rs12521051	560440	560325
rs17563576	560476	560361
rs6555357	560923	560808
rs72706610	561111	560996
rs72706611	561146	561031
rs72706612	561198	561083
rs55647623	567747	567632
rs56294732	568144	568029
rs11948381	568413	568298
rs11960158	568665	568550
rs11960159	568685	568570
rs11960196	568857	568742
rs4957056	570105	569990
rs72703026	572383	572268
rs3915384	573395	573280
rs4081846	574019	573904
rs4081847	574072	573957
rs4957053	575927	575812
rs111352378	577079	576964
rs72703034	577101	576986
rs7443550	578404	578289
rs4245972	578572	578457
rs4957050	579066	578951
rs4957049	579080	578965
rs72703042	579269	579154
rs72703044	579737	579622
rs72703046	580129	580014
rs58015612	580665	580550
rs56216231	581193	581078
rs12519469	581772	581657
rs11955068	582324	582209
rs56368535	582362	582247
rs56278696	582669	582554
rs72703050	582917	582802
rs72703051	582997	582882
rs56350081	583198	583083
rs56410216	583216	583101
rs4957048	583442	583327
rs57221529	586624	586509
rs12522140	587261	587146
rs12518859	587432	587317
rs72703064	587825	587710
rs72703065	588123	588008
rs1399381	589853	589738
rs72703070	590458	590343
rs72703072	590626	590511
rs12521091	590710	590595
rs12522724	590742	590627
rs56328416	591138	591023
rs111707179	593308	593193
rs11739663	594083	593968
rs72703079	595173	595058
rs10053310	595661	595546
rs6887972	597274	597159
rs61580655	597564	597449
rs57306627	597643	597528
rs72703087	598029	597914
rs11750321	599196	599081
rs72703092	599269	599154
rs6883536	599274	599159
rs10474792	600058	599943
rs3749615	601485	601370
rs72703095	601789	601674
rs3749618	602650	602535
rs11739847	609661	609546
rs72703100	614291	614176
rs72705014	619815	619700
rs72705017	623733	623618
rs12517345	628294	628179
rs11739866	636299	636184
rs11134148	637107	636992
rs11134149	637277	637162
rs12522955	639231	639116
rs56325086	640728	640613
rs144823843	642293	642178
rs3792720	643028	642913
rs4957080	644552	644437
rs12517638	645484	645369
rs72705030	645562	645447
rs4957081	646418	646303
rs72705097	655067	654952
rs113896354	655438	655323
rs12520279	657291	657176
rs4957082	658160	658045
rs4957083	659343	659228
rs72705102	659437	659322
rs7558	660491	660376
rs7434	660804	660689
rs72707007	661856	661741
rs11738281	662547	662432
rs3762951	662613	662498
rs28364691	664084	663969
rs72707016	665148	665033
rs61731455	665295	665180
rs74553517	665671	665556
rs72707023	667620	667505
rs11749927	668842	668727
rs77015126	670909	670794
rs72707027	671294	671179
rs12515813	671826	671711
rs11740553	672593	672478
rs11742854	674141	674026
rs12516318	676423	676308
rs12519390	676546	676431
rs12516404	676768	676653
rs72707041	677152	677037
rs72707043	677200	677085
rs72707044	677239	677124
rs56060145	681279	681164
rs113948530	681976	681861
rs72707053	684483	684368
rs55651840	684848	684733
rs55660354	684888	684773
rs35696919	686244	686129

### Sheet: Unique_CpGs
pG	CpG_BP_HG19	CpG_BP_HG38
cg01295188	476791	476676
cg01969115	663639	663524
cg03992168	574244	574129
cg04221910	616842	616727
cg05631486	664414	664299
cg07255841	531305	531190
cg08277306	598817	598702
cg08758174	476646	476531
cg08834128	601540	601425
cg08915936	645759	645644
cg09672025	574150	574035
cg10430011	488966	488851
cg10558062	559057	558942
cg10902033	471171	471056
cg11083715	482407	482292
cg12805346	645726	645611
cg13013644	502571	502456
cg13340126	502034	501919
cg14137381	502291	502176
cg14510567	646835	646720
cg14541582	601475	601360
cg14593418	664363	664248
cg14799488	537809	537694
cg15420634	485359	485244
cg16235679	476842	476727
cg16239216	532991	532876
cg17958577	488589	488474
cg19426594	490116	490001
cg19969104	493746	493631
cg21625146	486483	486368
cg22025206	502436	502321
cg22572362	501938	501823
cg22716151	532959	532844
cg22936884	663787	663672
cg23206463	561769	561654
cg24650296	639205	639090
cg24748631	598724	598609
cg24854704	539420	539305
cg25518170	493308	493193
cg27207616	643090	642975
cg27595784	467152	467037
